# Validation of a transcriptome-based assay for classifying cancers of unknown primary origin

**DOI:** 10.1101/2022.05.06.22274683

**Authors:** Jackson Michuda, Alessandra Breschi, Joshuah Kapilivsky, Kabir Manghnani, Calvin McCarter, Adam J Hockenberry, Brittany Mineo, Catherine Igartua, Joel T Dudley, Martin C Stumpe, Nike Beaubier, Maryam Shirazi, Ryan Jones, Elizabeth Morency, Kim Blackwell, Justin Guinney, Kyle A Beauchamp, Timothy Taxter

**Affiliations:** Tempus Labs, Inc.

## Abstract

Cancers assume a variety of distinct histologies and may originate from a myriad of sites including solid organs, hematopoietic cells, and connective tissue. Clinical decision making based on consensus guidelines such as NCCN is often predicated on a specific histologic and anatomic diagnosis, supported by clinical features and pathologist interpretation of morphology and immunohistochemical (IHC) staining patterns. However, in patients with nonspecific morphologic and IHC findings—in addition to ambiguous clinical presentations such as recurrence versus new primary—a definitive diagnosis may not be possible, resulting in the patient being categorized as having a cancer of unknown primary (CUP). Therapeutic options and clinical outcomes are poor for CUP patients, with a median survival of 8-11 months. Here we describe and validate the Tempus Tumor Origin (Tempus TO) assay, an RNA-seq-based machine learning classifier capable of discriminating between 68 clinically relevant cancer subtypes. We show that the Tempus TO model is 91% accurate when assessed on retrospectively and prospectively held out cohorts of containing 9,210 samples with known diagnoses. When evaluated on a cohort of CUPs, the model recapitulated established associations between genomic alterations and cancer subtype. Combining diagnostic prediction tests (e.g., Tempus TO) with sequencing-based variant reporting (e.g., Tempus xT) may expand therapeutic options for patients with cancers of unknown primary or uncertain histology.

## Supplementary material for "Validation of a transcriptome-based assay for classifying cancers of unknown primary origin": All Tables (Main and Supplemental)

### Sheet: Table 1
	validation
Sample Size	9210
Accuracy	0.910641
Top 3 Accuracy	0.974919
Mean Sensitivity	0.800162

### Sheet: Table 2
subtype	gene	Somatic Mutation Frequency	Somatic Mutation Frequency	Somatic Mutation Frequency	Somatic Mutation Frequency
		Labeled Cohort	CUP Cohort	Labeled Cohort	CUP cohort
		Within Subtype	Within Subtype	Outside Subtype	Outside Subtype
pancreatic adenocarcinoma	KRAS	0.529657	0.680851	0.100788	0.1321
lung adenocarcinoma	STK11	0.0915823	0.240741	0.00691837	0.0194715
cholangiocarcinoma	IDH1	0.0789946	0.109489	0.011333	0.00209205
lung adenocarcinoma	KEAP1	0.0495693	0.159259	0.00303908	0.0139082
colorectal adenocarcinoma	APC	0.49601	0.309091	0.0246203	0.0362954
lung adenocarcinoma	SMARCA4	0.0324921	0.144444	0.00654296	0.0264256
small cell lung carcinoma	RB1	0.43633	0.365079	0.0346979	0.0528875
cholangiocarcinoma	BAP1	0.0748055	0.116788	0.00747323	0.0174338
skin squamous and basal cell carcinoma	NOTCH1	0.228571	0.333333	0.010823	0.0137313
skin squamous and basal cell carcinoma	NOTCH2	0.110714	0.272727	0.00552389	0.00537313

### Sheet: Table S1
Tissue	train	validation
blood and marrow	933	356
bones and joints	1043	333
brain and nervous system	3580	1281
breast	1837	672
bronchus and lungs	5453	1863
head, face, mouth, or neck	1527	471
heart	52	23
kidney	585	225
liver	4731	1646
lower gi	3797	1253
lymphatics and adrenal gland	3252	1149
other	218	67
pancreatobiliary	1922	675
pelvic and upper body soft tissue	3189	1165
prostate	1726	591
reproductive organs	2250	764
skin and external organs	1711	611
upper gi	1871	668
urinary tract	1215	432

### Sheet: Table S2
Subtype	train	validation
acute lymphoblastic leukemia	101	34
acute myeloid leukemia	385	158
adenoid cystic carcinoma	129	43
adrenal cortical carcinoma	73	26
anogenital squamous cell carcinoma	195	68
b cell lymphoma	385	132
breast carcinoma	4676	1635
carcinosarcoma	229	76
cervical carcinoma	399	134
cholangiocarcinoma	1175	393
chondrosarcoma	81	29
chronic lymphocytic leukemia	35	12
chronic myeloid leukemia	84	28
colorectal adenocarcinoma	6332	2183
endometrial serous carcinoma	255	89
endometrial stromal sarcoma	43	15
endometrioid carcinoma	538	181
ependymoma	66	20
ewing sarcoma	67	21
fibrous sarcoma	199	68
gastroesophageal adenocarcinoma	1662	573
gastroesophageal squamous cell carcinoma	209	70
gastrointestinal neuroendocrine carcinoma	42	14
gastrointestinal stromal tumor	291	107
goblet cell adenocarcinoma	48	16
gynecological clear cell carcinoma	151	54
head and neck squamous cell carcinoma	1082	385
hepatocellular carcinoma	285	97
high grade glioma	2066	725
leiomyosarcoma	408	142
liposarcoma	222	75
low grade glioma	269	92
lung adenocarcinoma	4612	1592
lung squamous cell carcinoma	1588	538
medulloblastoma	38	12
melanoma	1561	547
meningioma	368	137
mesothelioma	187	64
metaplastic breast carcinoma	80	24
multiple myeloma	251	86
neuroendocrine lung tumor	38	12
oligodendroglioma	221	81
osteosarcoma	106	38
ovarian mucinous adenocarcinoma	63	22
ovarian serous carcinoma	1743	619
pancreatic adenocarcinoma	3173	1061
pancreatic neuroendocrine tumor	135	48
peripheral nerve sheath tumor	70	26
prostate neuroendocrine carcinoma	51	19
prostatic adenocarcinoma	2633	904
renal chromophobe carcinoma	48	16
renal clear cell carcinoma	659	224
renal papillary carcinoma	86	29
rhabdomyosarcoma	89	31
salivary carcinoma	179	61
schwannoma	54	18
skin neuroendocrine carcinoma	63	22
skin squamous and basal cell carcinoma	192	68
small bowel adenocarcinoma	129	46
small cell lung carcinoma	375	127
synovial sarcoma	82	27
t cell lymphoma	72	23
thymic squamous cell carcinoma	66	21
thyroid cancers	662	222
urothelial carcinoma	1659	569
urothelial neuroendocrine carcinoma	41	13
vascular sarcoma	103	34
well differentiated gastrointestinal neuroendocrine tumor	67	33

### Sheet: Table S3
Subtype	observed validation	tp validation	sensitivity validation	observed prospective	tp prospective	sensitivity prospective	observed retrospective	tp retrospective	sensitivity retrospective
acute lymphoblastic leukemia	23	18	0.782609	5	4	0.8	18	14	0.777778
acute myeloid leukemia	99	75	0.757576	22	16	0.727273	77	59	0.766234
adenoid cystic carcinoma	28	26	0.928571	8	7	0.875	20	19	0.95
adrenal cortical carcinoma	14	13	0.928571	4	4	1	10	9	0.9
anogenital squamous cell carcinoma	43	26	0.604651	11	6	0.545455	32	20	0.625
b cell lymphoma	91	70	0.769231	21	15	0.714286	70	55	0.785714
breast carcinoma	985	946	0.960406	275	265	0.963636	710	681	0.959155
carcinosarcoma	42	27	0.642857	8	5	0.625	34	22	0.647059
cervical carcinoma	72	57	0.791667	18	16	0.888889	54	41	0.759259
cholangiocarcinoma	286	229	0.800699	80	65	0.8125	206	164	0.796117
chondrosarcoma	20	15	0.75	5	3	0.6	15	12	0.8
chronic lymphocytic leukemia	8	5	0.625	1	1	1	7	4	0.571429
chronic myeloid leukemia	21	15	0.714286	6	5	0.833333	15	10	0.666667
colorectal adenocarcinoma	1330	1282	0.96391	357	343	0.960784	973	939	0.965057
endometrial serous carcinoma	53	43	0.811321	16	11	0.6875	37	32	0.864865
endometrial stromal sarcoma	7	5	0.714286	1	0	0	6	5	0.833333
endometrioid carcinoma	111	91	0.81982	35	26	0.742857	76	65	0.855263
ependymoma	9	9	1	2	2	1	7	7	1
ewing sarcoma	9	9	1	0	0		9	9	1
fibrous sarcoma	45	28	0.622222	13	8	0.615385	32	20	0.625
gastroesophageal adenocarcinoma	399	365	0.914787	114	102	0.894737	285	263	0.922807
gastroesophageal squamous cell carcinoma	53	42	0.792453	18	14	0.777778	35	28	0.8
gastrointestinal neuroendocrine carcinoma	9	6	0.666667	2	2	1	7	4	0.571429
gastrointestinal stromal tumor	66	65	0.984848	9	9	1	57	56	0.982456
goblet cell adenocarcinoma	11	4	0.363636	3	1	0.333333	8	3	0.375
gynecological clear cell carcinoma	28	19	0.678571	8	6	0.75	20	13	0.65
head and neck squamous cell carcinoma	251	220	0.876494	65	57	0.876923	186	163	0.876344
hepatocellular carcinoma	67	60	0.895522	18	17	0.944444	49	43	0.877551
high grade glioma	288	268	0.930556	79	75	0.949367	209	193	0.923445
leiomyosarcoma	87	73	0.83908	25	22	0.88	62	51	0.822581
liposarcoma	44	38	0.863636	10	9	0.9	34	29	0.852941
low grade glioma	38	29	0.763158	10	7	0.7	28	22	0.785714
lung adenocarcinoma	1010	954	0.944554	289	275	0.951557	721	679	0.941748
lung squamous cell carcinoma	372	329	0.884409	114	104	0.912281	258	225	0.872093
medulloblastoma	6	5	0.833333	2	1	0.5	4	4	1
melanoma	364	356	0.978022	102	99	0.970588	262	257	0.980916
meningioma	64	64	1	12	12	1	52	52	1
mesothelioma	32	28	0.875	5	5	1	27	23	0.851852
metaplastic breast carcinoma	9	3	0.333333	2	1	0.5	7	2	0.285714
multiple myeloma	56	47	0.839286	12	9	0.75	44	38	0.863636
neuroendocrine lung tumor	7	3	0.428571	4	2	0.5	3	1	0.333333
oligodendroglioma	29	26	0.896552	10	10	1	19	16	0.842105
osteosarcoma	27	19	0.703704	10	6	0.6	17	13	0.764706
ovarian mucinous adenocarcinoma	12	8	0.666667	4	2	0.5	8	6	0.75
ovarian serous carcinoma	291	273	0.938144	65	62	0.953846	226	211	0.933628
pancreatic adenocarcinoma	700	641	0.915714	210	196	0.933333	490	445	0.908163
pancreatic neuroendocrine tumor	32	28	0.875	11	10	0.909091	21	18	0.857143
peripheral nerve sheath tumor	16	11	0.6875	5	3	0.6	11	8	0.727273
prostate neuroendocrine carcinoma	9	7	0.777778	2	2	1	7	5	0.714286
prostatic adenocarcinoma	584	571	0.97774	133	130	0.977444	451	441	0.977827
renal chromophobe carcinoma	6	6	1	1	1	1	5	5	1
renal clear cell carcinoma	108	105	0.972222	31	31	1	77	74	0.961039
renal papillary carcinoma	18	16	0.888889	5	5	1	13	11	0.846154
rhabdomyosarcoma	23	19	0.826087	5	4	0.8	18	15	0.833333
salivary carcinoma	32	26	0.8125	6	3	0.5	26	23	0.884615
schwannoma	10	10	1	1	1	1	9	9	1
skin neuroendocrine carcinoma	11	10	0.909091	2	2	1	9	8	0.888889
skin squamous and basal cell carcinoma	49	28	0.571429	17	10	0.588235	32	18	0.5625
small bowel adenocarcinoma	27	7	0.259259	6	1	0.166667	21	6	0.285714
small cell lung carcinoma	89	77	0.865169	24	20	0.833333	65	57	0.876923
synovial sarcoma	17	15	0.882353	6	4	0.666667	11	11	1
t cell lymphoma	16	10	0.625	4	1	0.25	12	9	0.75
thymic squamous cell carcinoma	14	11	0.785714	4	2	0.5	10	9	0.9
thyroid cancers	157	152	0.968153	39	37	0.948718	118	115	0.974576
urothelial carcinoma	342	318	0.929825	82	75	0.914634	260	243	0.934615
urothelial neuroendocrine carcinoma	6	3	0.5	1	0	0	5	3	0.6
vascular sarcoma	19	18	0.947368	5	5	1	14	13	0.928571
well differentiated gastrointestinal neuroendocrine tumor	9	5	0.555556	3	1	0.333333	6	4	0.666667

### Sheet: Table S4
tcga_type	icd_10_code	primary_diagnosis	site_of_resection_or_biopsy	tissue_or_organ_of_origin	tempus_to_subtype
acc	C74.0	Adrenal cortical carcinoma	Cortex of adrenal gland	Cortex of adrenal gland	adrenal cortical carcinoma
blca	C67.0	Papillary transitional cell carcinoma	Trigone of bladder	Trigone of bladder	urothelial carcinoma
blca	C67.0	Transitional cell carcinoma	Trigone of bladder	Trigone of bladder	urothelial carcinoma
blca	C67.1	Papillary adenocarcinoma, NOS	Dome of bladder	Dome of bladder	urothelial carcinoma
blca	C67.1	Transitional cell carcinoma	Dome of bladder	Dome of bladder	urothelial carcinoma
blca	C67.2	Papillary transitional cell carcinoma	Lateral wall of bladder	Lateral wall of bladder	urothelial carcinoma
blca	C67.2	Transitional cell carcinoma	Lateral wall of bladder	Lateral wall of bladder	urothelial carcinoma
blca	C67.3	Papillary transitional cell carcinoma	Anterior wall of bladder	Anterior wall of bladder	urothelial carcinoma
blca	C67.3	Transitional cell carcinoma	Anterior wall of bladder	Anterior wall of bladder	urothelial carcinoma
blca	C67.4	Papillary transitional cell carcinoma	Posterior wall of bladder	Posterior wall of bladder	urothelial carcinoma
blca	C67.4	Transitional cell carcinoma	Posterior wall of bladder	Posterior wall of bladder	urothelial carcinoma
blca	C67.5	Transitional cell carcinoma	Bladder neck	Bladder neck	urothelial carcinoma
blca	C67.6	Transitional cell carcinoma	Ureteric orifice	Ureteric orifice	urothelial carcinoma
blca	C67.9	Carcinoma, NOS	Bladder, NOS	Bladder, NOS	urothelial carcinoma
blca	C67.9	Papillary transitional cell carcinoma	Bladder, NOS	Bladder, NOS	urothelial carcinoma
blca	C67.9	Squamous cell carcinoma, NOS	Bladder, NOS	Bladder, NOS	urothelial carcinoma
blca	C67.9	Transitional cell carcinoma	Bladder, NOS	Bladder, NOS	urothelial carcinoma
brca	C50.2	Infiltrating duct carcinoma, NOS	Upper-inner quadrant of breast	Upper-inner quadrant of breast	breast carcinoma
brca	C50.2	Infiltrating lobular mixed with other types of carcinoma	Upper-inner quadrant of breast	Upper-inner quadrant of breast	breast carcinoma
brca	C50.3	Infiltrating duct carcinoma, NOS	Lower-inner quadrant of breast	Lower-inner quadrant of breast	breast carcinoma
brca	C50.3	Infiltrating duct mixed with other types of carcinoma	Lower-inner quadrant of breast	Lower-inner quadrant of breast	breast carcinoma
brca	C50.4	Infiltrating duct carcinoma, NOS	Upper-outer quadrant of breast	Upper-outer quadrant of breast	breast carcinoma
brca	C50.5	Infiltrating duct carcinoma, NOS	Lower-outer quadrant of breast	Lower-outer quadrant of breast	breast carcinoma
brca	C50.8	Infiltrating duct carcinoma, NOS	Overlapping lesion of breast	Overlapping lesion of breast	breast carcinoma
brca	C50.8	Pleomorphic carcinoma	Overlapping lesion of breast	Overlapping lesion of breast	breast carcinoma
brca	C50.9	Adenoid cystic carcinoma	Breast, NOS	Breast, NOS	Other
brca	C50.9	Apocrine adenocarcinoma	Breast, NOS	Breast, NOS	Other
brca	C50.9	Basal cell carcinoma, NOS	Breast, NOS	Breast, NOS	breast carcinoma
brca	C50.9	Carcinoma, NOS	Breast, NOS	Breast, NOS	breast carcinoma
brca	C50.9	Infiltrating duct and lobular carcinoma	Breast, NOS	Breast, NOS	breast carcinoma
brca	C50.9	Infiltrating duct carcinoma, NOS	Breast, NOS	Breast, NOS	breast carcinoma
brca	C50.9	Infiltrating duct mixed with other types of carcinoma	Breast, NOS	Breast, NOS	breast carcinoma
brca	C50.9	Infiltrating lobular mixed with other types of carcinoma	Breast, NOS	Breast, NOS	breast carcinoma
brca	C50.9	Intraductal micropapillary carcinoma	Breast, NOS	Breast, NOS	breast carcinoma
brca	C50.9	Intraductal papillary adenocarcinoma with invasion	Breast, NOS	Breast, NOS	breast carcinoma
brca	C50.9	Large cell neuroendocrine carcinoma	Breast, NOS	Breast, NOS	breast carcinoma
brca	C50.9	Lobular carcinoma, NOS	Breast, NOS	Breast, NOS	breast carcinoma
brca	C50.9	Medullary carcinoma, NOS	Breast, NOS	Breast, NOS	Other
brca	C50.9	Metaplastic carcinoma, NOS	Breast, NOS	Breast, NOS	metaplastic breast carcinoma
brca	C50.9	Mucinous adenocarcinoma	Breast, NOS	Breast, NOS	breast carcinoma
brca	C50.9	Paget disease and infiltrating duct carcinoma of breast	Breast, NOS	Breast, NOS	breast carcinoma
brca	C50.9	Papillary carcinoma, NOS	Breast, NOS	Breast, NOS	breast carcinoma
brca	C50.9	Phyllodes tumor, malignant	Breast, NOS	Breast, NOS	breast carcinoma
brca	C50.9	Pleomorphic carcinoma	Breast, NOS	Breast, NOS	breast carcinoma
brca	C50.9	Secretory carcinoma of breast	Breast, NOS	Breast, NOS	breast carcinoma
brca	C50.9	Tubular adenocarcinoma	Breast, NOS	Breast, NOS	breast carcinoma
brca	C50.919	Cribriform carcinoma, NOS	Breast, NOS	Breast, NOS	breast carcinoma
cesc	C53.0	Adenocarcinoma, endocervical type	Endocervix	Cervix uteri	Other
cesc	C53.0	Endometrioid adenocarcinoma, NOS	Endocervix	Cervix uteri	Other
cesc	C53.0	Mucinous adenocarcinoma, endocervical type	Endocervix	Cervix uteri	cervical carcinoma
cesc	C53.0	Squamous cell carcinoma, NOS	Endocervix	Cervix uteri	cervical carcinoma
cesc	C53.1	Squamous cell carcinoma, NOS	Exocervix	Cervix uteri	cervical carcinoma
cesc	C53.9	Adenocarcinoma, NOS	Cervix uteri	Cervix uteri	cervical carcinoma
cesc	C53.9	Adenocarcinoma, endocervical type	Cervix uteri	Cervix uteri	cervical carcinoma
cesc	C53.9	Adenosquamous carcinoma	Cervix uteri	Cervix uteri	cervical carcinoma
cesc	C53.9	Basaloid squamous cell carcinoma	Cervix uteri	Cervix uteri	cervical carcinoma
cesc	C53.9	Endometrioid adenocarcinoma, NOS	Cervix uteri	Cervix uteri	cervical carcinoma
cesc	C53.9	Mucinous adenocarcinoma, endocervical type	Cervix uteri	Cervix uteri	cervical carcinoma
cesc	C53.9	Papillary squamous cell carcinoma	Cervix uteri	Cervix uteri	cervical carcinoma
cesc	C53.9	Squamous cell carcinoma, NOS	Cervix uteri	Cervix uteri	cervical carcinoma
cesc	C53.9	Squamous cell carcinoma, keratinizing, NOS	Cervix uteri	Cervix uteri	cervical carcinoma
cesc	C53.9	Squamous cell carcinoma, large cell, nonkeratinizing, NOS	Cervix uteri	Cervix uteri	cervical carcinoma
cesc	C56.9	Adenosquamous carcinoma	Cervix uteri	Cervix uteri	cervical carcinoma
chol	C22.0	Cholangiocarcinoma	Liver	Liver	Other
chol	C22.1	Cholangiocarcinoma	Intrahepatic bile duct	Intrahepatic bile duct	cholangiocarcinoma
chol	C24.0	Cholangiocarcinoma	Extrahepatic bile duct	Extrahepatic bile duct	cholangiocarcinoma
chol	C24.0	Cholangiocarcinoma	Gallbladder	Gallbladder	cholangiocarcinoma
chol	C24.0	Cholangiocarcinoma	Intrahepatic bile duct	Intrahepatic bile duct	cholangiocarcinoma
chol	C25.0	Cholangiocarcinoma	Extrahepatic bile duct	Extrahepatic bile duct	cholangiocarcinoma
coad	C18.0	Adenocarcinoma, NOS	Cecum	Cecum	colorectal adenocarcinoma
coad	C18.0	Mucinous adenocarcinoma	Ascending colon	Cecum	colorectal adenocarcinoma
coad	C18.0	Mucinous adenocarcinoma	Cecum	Cecum	colorectal adenocarcinoma
coad	C18.2	Adenocarcinoma, NOS	Ascending colon	Ascending colon	colorectal adenocarcinoma
coad	C18.2	Adenocarcinoma, NOS	Cecum	Ascending colon	colorectal adenocarcinoma
coad	C18.2	Adenocarcinoma, NOS	Cecum	Cecum	colorectal adenocarcinoma
coad	C18.2	Adenocarcinoma, NOS	Cecum	Colon, NOS	colorectal adenocarcinoma
coad	C18.2	Adenocarcinoma, NOS	Colon, NOS	Colon, NOS	colorectal adenocarcinoma
coad	C18.2	Adenocarcinoma, NOS	Hepatic flexure of colon	Ascending colon	colorectal adenocarcinoma
coad	C18.2	Adenocarcinoma, NOS	Hepatic flexure of colon	Hepatic flexure of colon	colorectal adenocarcinoma
coad	C18.2	Adenocarcinoma, NOS	Transverse colon	Ascending colon	colorectal adenocarcinoma
coad	C18.2	Adenosquamous carcinoma	Ascending colon	Ascending colon	colorectal adenocarcinoma
coad	C18.2	Mucinous adenocarcinoma	Ascending colon	Ascending colon	colorectal adenocarcinoma
coad	C18.2	Papillary adenocarcinoma, NOS	Ascending colon	Ascending colon	colorectal adenocarcinoma
coad	C18.3	Adenocarcinoma, NOS	Hepatic flexure of colon	Hepatic flexure of colon	colorectal adenocarcinoma
coad	C18.3	Mucinous adenocarcinoma	Hepatic flexure of colon	Hepatic flexure of colon	colorectal adenocarcinoma
coad	C18.4	Adenocarcinoma, NOS	Transverse colon	Transverse colon	colorectal adenocarcinoma
coad	C18.4	Mucinous adenocarcinoma	Transverse colon	Transverse colon	colorectal adenocarcinoma
coad	C18.5	Adenocarcinoma, NOS	Splenic flexure of colon	Splenic flexure of colon	colorectal adenocarcinoma
coad	C18.5	Mucinous adenocarcinoma	Splenic flexure of colon	Splenic flexure of colon	colorectal adenocarcinoma
coad	C18.6	Adenocarcinoma, NOS	Descending colon	Descending colon	colorectal adenocarcinoma
coad	C18.6	Mucinous adenocarcinoma	Descending colon	Descending colon	colorectal adenocarcinoma
coad	C18.7	Adenocarcinoma, NOS	Sigmoid colon	Sigmoid colon	colorectal adenocarcinoma
coad	C18.7	Carcinoma, NOS	Sigmoid colon	Sigmoid colon	colorectal adenocarcinoma
coad	C18.7	Mucinous adenocarcinoma	Sigmoid colon	Sigmoid colon	colorectal adenocarcinoma
coad	C18.7	Papillary adenocarcinoma, NOS	Sigmoid colon	Sigmoid colon	colorectal adenocarcinoma
coad	C18.9	Adenocarcinoma with mixed subtypes	Colon, NOS	Colon, NOS	colorectal adenocarcinoma
coad	C18.9	Adenocarcinoma with neuroendocrine differentiation	Colon, NOS	Colon, NOS	colorectal adenocarcinoma
coad	C18.9	Adenocarcinoma, NOS	Colon, NOS	Colon, NOS	colorectal adenocarcinoma
coad	C18.9	Mucinous adenocarcinoma	Colon, NOS	Colon, NOS	colorectal adenocarcinoma
coad	C19	Adenocarcinoma, NOS	Rectosigmoid junction	Rectosigmoid junction	colorectal adenocarcinoma
coad	C19	Mucinous adenocarcinoma	Rectosigmoid junction	Rectosigmoid junction	colorectal adenocarcinoma
dlbc	C08.0	Malignant lymphoma, large B-cell, diffuse, NOS	Submandibular gland	Submandibular gland	Other
dlbc	C38.1	Malignant lymphoma, large B-cell, diffuse, NOS	Anterior mediastinum	Anterior mediastinum	Other
dlbc	C48.1	Malignant lymphoma, large B-cell, diffuse, NOS	Intra-abdominal lymph nodes	Intra-abdominal lymph nodes	Other
dlbc	C48.1	Malignant lymphoma, large B-cell, diffuse, NOS	Specified parts of peritoneum	Specified parts of peritoneum	Other
dlbc	C49.0	Malignant lymphoma, large B-cell, diffuse, NOS	Connective, subcutaneous and other soft tissues of head, face, and neck	Connective, subcutaneous and other soft tissues of head, face, and neck	Other
dlbc	C50.9	Malignant lymphoma, large B-cell, diffuse, NOS	Breast, NOS	Breast, NOS	Other
dlbc	C62.90	Malignant lymphoma, large B-cell, diffuse, NOS	Testis, NOS	Testis, NOS	Other
dlbc	C71.6	Malignant lymphoma, large B-cell, diffuse, NOS	Cerebellum, NOS	Cerebellum, NOS	Other
dlbc	C71.7	Malignant lymphoma, large B-cell, diffuse, NOS	Brain stem	Brain stem	Other
dlbc	C77.1	Malignant lymphoma, large B-cell, diffuse, NOS	Intrathoracic lymph nodes	Intrathoracic lymph nodes	Other
dlbc	C83.3	Malignant lymphoma, large B-cell, diffuse, NOS	Bones of skull and face and associated joints	Bones of skull and face and associated joints	b cell lymphoma
dlbc	C83.3	Malignant lymphoma, large B-cell, diffuse, NOS	Colon, NOS	Colon, NOS	b cell lymphoma
dlbc	C83.3	Malignant lymphoma, large B-cell, diffuse, NOS	Connective, subcutaneous and other soft tissues, NOS	Connective, subcutaneous and other soft tissues, NOS	b cell lymphoma
dlbc	C83.3	Malignant lymphoma, large B-cell, diffuse, NOS	Intra-abdominal lymph nodes	Intra-abdominal lymph nodes	b cell lymphoma
dlbc	C83.3	Malignant lymphoma, large B-cell, diffuse, NOS	Jejunum	Jejunum	b cell lymphoma
dlbc	C83.3	Malignant lymphoma, large B-cell, diffuse, NOS	Lymph nodes of axilla or arm	Lymph nodes of axilla or arm	b cell lymphoma
dlbc	C83.3	Malignant lymphoma, large B-cell, diffuse, NOS	Lymph nodes of head, face and neck	Lymph nodes of head, face and neck	b cell lymphoma
dlbc	C83.3	Malignant lymphoma, large B-cell, diffuse, NOS	Lymph nodes of inguinal region or leg	Lymph nodes of inguinal region or leg	b cell lymphoma
dlbc	C83.3	Malignant lymphoma, large B-cell, diffuse, NOS	Small intestine, NOS	Small intestine, NOS	b cell lymphoma
dlbc	C83.3	Malignant lymphoma, large B-cell, diffuse, NOS	Stomach, NOS	Stomach, NOS	b cell lymphoma
dlbc	C83.3	Malignant lymphoma, large B-cell, diffuse, NOS	Thyroid gland	Thyroid gland	b cell lymphoma
esca	C15.3	Squamous cell carcinoma, NOS	Upper third of esophagus	Upper third of esophagus	gastroesophageal squamous cell carcinoma
esca	C15.4	Adenocarcinoma, NOS	Middle third of esophagus	Middle third of esophagus	gastroesophageal adenocarcinoma
esca	C15.4	Squamous cell carcinoma, NOS	Middle third of esophagus	Middle third of esophagus	gastroesophageal squamous cell carcinoma
esca	C15.5	Adenocarcinoma, NOS	Lower third of esophagus	Lower third of esophagus	gastroesophageal adenocarcinoma
esca	C15.5	Basaloid squamous cell carcinoma	Lower third of esophagus	Lower third of esophagus	gastroesophageal adenocarcinoma
esca	C15.5	Mucinous adenocarcinoma	Lower third of esophagus	Lower third of esophagus	gastroesophageal adenocarcinoma
esca	C15.5	Squamous cell carcinoma, NOS	Lower third of esophagus	Lower third of esophagus	gastroesophageal squamous cell carcinoma
esca	C15.5	Squamous cell carcinoma, NOS	Middle third of esophagus	Middle third of esophagus	gastroesophageal squamous cell carcinoma
esca	C15.5	Squamous cell carcinoma, keratinizing, NOS	Lower third of esophagus	Lower third of esophagus	gastroesophageal squamous cell carcinoma
esca	C15.5	Tubular adenocarcinoma	Lower third of esophagus	Lower third of esophagus	gastroesophageal adenocarcinoma
esca	C15.9	Adenocarcinoma, NOS	Esophagus, NOS	Esophagus, NOS	gastroesophageal adenocarcinoma
esca	C15.9	Adenocarcinoma, NOS	Thoracic esophagus	Thoracic esophagus	gastroesophageal adenocarcinoma
esca	C15.9	Squamous cell carcinoma, NOS	Esophagus, NOS	Esophagus, NOS	gastroesophageal squamous cell carcinoma
esca	C15.9	Squamous cell carcinoma, keratinizing, NOS	Esophagus, NOS	Esophagus, NOS	gastroesophageal squamous cell carcinoma
esca	C15.9	Squamous cell carcinoma, keratinizing, NOS	Thoracic esophagus	Thoracic esophagus	gastroesophageal squamous cell carcinoma
esca	C16.0	Adenocarcinoma, NOS	Cardia, NOS	Cardia, NOS	gastroesophageal adenocarcinoma
esca	C16.0	Squamous cell carcinoma, NOS	Cardia, NOS	Cardia, NOS	gastroesophageal squamous cell carcinoma
gbm	--	Glioblastoma	Brain, NOS	Brain, NOS	high grade glioma
gbm	C71.1	Glioblastoma	Frontal lobe	Frontal lobe	high grade glioma
gbm	C71.2	Glioblastoma	Temporal lobe	Temporal lobe	high grade glioma
gbm	C71.4	Glioblastoma	Occipital lobe	Occipital lobe	high grade glioma
gbm	C71.8	Glioblastoma	Overlapping lesion of brain	Overlapping lesion of brain	high grade glioma
gbm	C71.9	Glioblastoma	Brain, NOS	Brain, NOS	high grade glioma
hnsc	C00.9	Squamous cell carcinoma, NOS	Lip, NOS	Lip, NOS	head and neck squamous cell carcinoma
hnsc	C00.9	Squamous cell carcinoma, keratinizing, NOS	Lip, NOS	Lip, NOS	head and neck squamous cell carcinoma
hnsc	C01	Basaloid squamous cell carcinoma	Base of tongue, NOS	Base of tongue, NOS	Other
hnsc	C01	Squamous cell carcinoma, NOS	Base of tongue, NOS	Base of tongue, NOS	head and neck squamous cell carcinoma
hnsc	C01	Squamous cell carcinoma, keratinizing, NOS	Base of tongue, NOS	Base of tongue, NOS	head and neck squamous cell carcinoma
hnsc	C01	Squamous cell carcinoma, large cell, nonkeratinizing, NOS	Base of tongue, NOS	Base of tongue, NOS	head and neck squamous cell carcinoma
hnsc	C01	Squamous cell carcinoma, spindle cell	Oropharynx, NOS	Oropharynx, NOS	head and neck squamous cell carcinoma
hnsc	C02.1	Squamous cell carcinoma, NOS	Border of tongue	Border of tongue	head and neck squamous cell carcinoma
hnsc	C02.2	Squamous cell carcinoma, NOS	Ventral surface of tongue, NOS	Ventral surface of tongue, NOS	head and neck squamous cell carcinoma
hnsc	C02.9	Squamous cell carcinoma, NOS	Tongue, NOS	Tongue, NOS	head and neck squamous cell carcinoma
hnsc	C02.9	Squamous cell carcinoma, NOS	Tonsil, NOS	Tonsil, NOS	head and neck squamous cell carcinoma
hnsc	C02.9	Squamous cell carcinoma, keratinizing, NOS	Tongue, NOS	Tongue, NOS	head and neck squamous cell carcinoma
hnsc	C03.0	Squamous cell carcinoma, NOS	Upper gum	Upper Gum	head and neck squamous cell carcinoma
hnsc	C03.1	Squamous cell carcinoma, NOS	Lower gum	Lower gum	head and neck squamous cell carcinoma
hnsc	C03.9	Squamous cell carcinoma, NOS	Gum, NOS	Gum, NOS	head and neck squamous cell carcinoma
hnsc	C03.9	Squamous cell carcinoma, keratinizing, NOS	Gum, NOS	Gum, NOS	head and neck squamous cell carcinoma
hnsc	C04.0	Squamous cell carcinoma, NOS	Anterior floor of mouth	Anterior floor of mouth	head and neck squamous cell carcinoma
hnsc	C04.0	Squamous cell carcinoma, keratinizing, NOS	Anterior floor of mouth	Anterior floor of mouth	head and neck squamous cell carcinoma
hnsc	C04.9	Basaloid squamous cell carcinoma	Floor of mouth, NOS	Floor of mouth, NOS	head and neck squamous cell carcinoma
hnsc	C04.9	Squamous cell carcinoma, NOS	Floor of mouth, NOS	Floor of mouth, NOS	head and neck squamous cell carcinoma
hnsc	C04.9	Squamous cell carcinoma, NOS	Hard palate	Hard palate	head and neck squamous cell carcinoma
hnsc	C04.9	Squamous cell carcinoma, keratinizing, NOS	Floor of mouth, NOS	Floor of mouth, NOS	head and neck squamous cell carcinoma
hnsc	C05.0	Squamous cell carcinoma, NOS	Hard palate	Hard palate	head and neck squamous cell carcinoma
hnsc	C05.9	Squamous cell carcinoma, keratinizing, NOS	Palate, NOS	Palate, NOS	head and neck squamous cell carcinoma
hnsc	C06.0	Basaloid squamous cell carcinoma	Cheek mucosa	Cheek mucosa	Other
hnsc	C06.0	Squamous cell carcinoma, NOS	Cheek mucosa	Cheek mucosa	head and neck squamous cell carcinoma
hnsc	C06.0	Squamous cell carcinoma, keratinizing, NOS	Cheek mucosa	Cheek mucosa	head and neck squamous cell carcinoma
hnsc	C06.2	Squamous cell carcinoma, keratinizing, NOS	Retromolar area	Retromolar area	head and neck squamous cell carcinoma
hnsc	C06.9	Squamous cell carcinoma, NOS	Mouth, NOS	Mouth, NOS	head and neck squamous cell carcinoma
hnsc	C06.9	Squamous cell carcinoma, keratinizing, NOS	Mouth, NOS	Mouth, NOS	head and neck squamous cell carcinoma
hnsc	C09.9	Basaloid squamous cell carcinoma	Tonsil, NOS	Tonsil, NOS	head and neck squamous cell carcinoma
hnsc	C09.9	Squamous cell carcinoma, NOS	Tonsil, NOS	Tonsil, NOS	head and neck squamous cell carcinoma
hnsc	C09.9	Squamous cell carcinoma, keratinizing, NOS	Tonsil, NOS	Tonsil, NOS	head and neck squamous cell carcinoma
hnsc	C09.9	Squamous cell carcinoma, large cell, nonkeratinizing, NOS	Tonsil, NOS	Tonsil, NOS	head and neck squamous cell carcinoma
hnsc	C10.3	Squamous cell carcinoma, keratinizing, NOS	Posterior wall of oropharynx	Posterior wall of oropharynx	head and neck squamous cell carcinoma
hnsc	C10.9	Basaloid squamous cell carcinoma	Tonsil, NOS	Tonsil, NOS	head and neck squamous cell carcinoma
hnsc	C10.9	Squamous cell carcinoma, NOS	Oropharynx, NOS	Oropharynx, NOS	head and neck squamous cell carcinoma
hnsc	C10.9	Squamous cell carcinoma, NOS	Tonsil, NOS	Tonsil, NOS	head and neck squamous cell carcinoma
hnsc	C10.9	Squamous cell carcinoma, keratinizing, NOS	Oropharynx, NOS	Oropharynx, NOS	head and neck squamous cell carcinoma
hnsc	C13.9	Squamous cell carcinoma, NOS	Hypopharynx, NOS	Hypopharynx, NOS	head and neck squamous cell carcinoma
hnsc	C13.9	Squamous cell carcinoma, large cell, nonkeratinizing, NOS	Hypopharynx, NOS	Hypopharynx, NOS	head and neck squamous cell carcinoma
hnsc	C14.8	Squamous cell carcinoma, NOS	Overlapping lesion of lip, oral cavity and pharynx	Overlapping lesion of lip, oral cavity and pharynx	head and neck squamous cell carcinoma
hnsc	C32.1	Squamous cell carcinoma, NOS	Supraglottis	Supraglottis	head and neck squamous cell carcinoma
hnsc	C32.9	Basaloid squamous cell carcinoma	Larynx, NOS	Larynx, NOS	skin squamous and basal cell carcinoma
hnsc	C32.9	Squamous cell carcinoma, NOS	Hypopharynx, NOS	Hypopharynx, NOS	head and neck squamous cell carcinoma
hnsc	C32.9	Squamous cell carcinoma, NOS	Larynx, NOS	Larynx, NOS	head and neck squamous cell carcinoma
hnsc	C32.9	Squamous cell carcinoma, NOS	Pharynx, NOS	Pharynx, NOS	head and neck squamous cell carcinoma
hnsc	C32.9	Squamous cell carcinoma, keratinizing, NOS	Larynx, NOS	Larynx, NOS	head and neck squamous cell carcinoma
hnsc	C32.9	Squamous cell carcinoma, large cell, nonkeratinizing, NOS	Larynx, NOS	Larynx, NOS	head and neck squamous cell carcinoma
hnsc	C41.1	Squamous cell carcinoma, NOS	Mandible	Mandible	head and neck squamous cell carcinoma
kich	C64.9	Renal cell carcinoma, chromophobe type	Kidney, NOS	Kidney, NOS	renal chromophobe carcinoma
kirc	C64.9	Clear cell adenocarcinoma, NOS	Kidney, NOS	Kidney, NOS	renal clear cell carcinoma
kirc	C64.9	Renal cell carcinoma, NOS	Kidney, NOS	Kidney, NOS	renal clear cell carcinoma
kirp	C64.1	Papillary adenocarcinoma, NOS	Kidney, NOS	Kidney, NOS	renal papillary carcinoma
laml	--	Acute myeloid leukemia, NOS	Bone marrow	Bone marrow	acute myeloid leukemia
lgg	C71.0	Astrocytoma, NOS	Cerebrum	Cerebrum	low grade glioma
lgg	C71.0	Astrocytoma, anaplastic	Cerebrum	Cerebrum	low grade glioma
lgg	C71.0	Mixed glioma	Cerebrum	Cerebrum	low grade glioma
lgg	C71.0	Oligodendroglioma, NOS	Cerebrum	Cerebrum	oligodendroglioma
lgg	C71.0	Oligodendroglioma, anaplastic	Cerebrum	Cerebrum	oligodendroglioma
lgg	C71.1	Astrocytoma, NOS	Frontal lobe	Frontal lobe	low grade glioma
lgg	C71.1	Astrocytoma, anaplastic	Frontal lobe	Frontal lobe	low grade glioma
lgg	C71.1	Mixed glioma	Frontal lobe	Frontal lobe	low grade glioma
lgg	C71.1	Oligodendroglioma, anaplastic	Frontal lobe	Frontal lobe	oligodendroglioma
lgg	C71.2	Astrocytoma, anaplastic	Temporal lobe	Temporal lobe	low grade glioma
lgg	C71.2	Mixed glioma	Temporal lobe	Temporal lobe	low grade glioma
lgg	C71.2	Oligodendroglioma, NOS	Temporal lobe	Temporal lobe	oligodendroglioma
lgg	C71.3	Mixed glioma	Parietal lobe	Parietal lobe	low grade glioma
lgg	C71.4	Astrocytoma, anaplastic	Occipital lobe	Occipital lobe	low grade glioma
lgg	C71.9	Astrocytoma, NOS	Brain, NOS	Brain, NOS	low grade glioma
lgg	C71.9	Astrocytoma, anaplastic	Brain, NOS	Brain, NOS	low grade glioma
lgg	C71.9	Mixed glioma	Brain, NOS	Brain, NOS	low grade glioma
lgg	C71.9	Oligodendroglioma, NOS	Brain, NOS	Brain, NOS	oligodendroglioma
lgg	C71.9	Oligodendroglioma, anaplastic	Brain, NOS	Brain, NOS	oligodendroglioma
lihc	C22.0	Clear cell adenocarcinoma, NOS	Liver	Liver	hepatocellular carcinoma
lihc	C22.0	Combined hepatocellular carcinoma and cholangiocarcinoma	Liver	Liver	Other
lihc	C22.0	Hepatocellular carcinoma, NOS	Liver	Liver	hepatocellular carcinoma
lihc	C22.0	Hepatocellular carcinoma, clear cell type	Liver	Liver	hepatocellular carcinoma
lihc	C22.0	Hepatocellular carcinoma, fibrolamellar	Liver	Liver	hepatocellular carcinoma
lihc	C22.0	Hepatocellular carcinoma, spindle cell variant	Liver	Liver	hepatocellular carcinoma
luad	C34.0	Adenocarcinoma, NOS	Main bronchus	Main bronchus	lung adenocarcinoma
luad	C34.1	Acinar cell carcinoma	Upper lobe, lung	Upper lobe, lung	lung adenocarcinoma
luad	C34.1	Adenocarcinoma with mixed subtypes	Upper lobe, lung	Upper lobe, lung	lung adenocarcinoma
luad	C34.1	Adenocarcinoma, NOS	Lower lobe, lung	Lower lobe, lung	lung adenocarcinoma
luad	C34.1	Adenocarcinoma, NOS	Lung, NOS	Lung, NOS	lung adenocarcinoma
luad	C34.1	Adenocarcinoma, NOS	Middle lobe, lung	Middle lobe, lung	lung adenocarcinoma
luad	C34.1	Adenocarcinoma, NOS	Upper lobe, lung	Upper lobe, lung	lung adenocarcinoma
luad	C34.1	Bronchio-alveolar carcinoma, mucinous	Upper lobe, lung	Upper lobe, lung	lung adenocarcinoma
luad	C34.1	Bronchiolo-alveolar adenocarcinoma, NOS	Upper lobe, lung	Upper lobe, lung	lung adenocarcinoma
luad	C34.1	Bronchiolo-alveolar carcinoma, non-mucinous	Upper lobe, lung	Upper lobe, lung	lung adenocarcinoma
luad	C34.1	Clear cell adenocarcinoma, NOS	Upper lobe, lung	Upper lobe, lung	lung adenocarcinoma
luad	C34.1	Micropapillary carcinoma, NOS	Upper lobe, lung	Upper lobe, lung	lung adenocarcinoma
luad	C34.1	Mucinous adenocarcinoma	Upper lobe, lung	Upper lobe, lung	lung adenocarcinoma
luad	C34.1	Papillary adenocarcinoma, NOS	Upper lobe, lung	Upper lobe, lung	lung adenocarcinoma
luad	C34.1	Signet ring cell carcinoma	Upper lobe, lung	Upper lobe, lung	lung adenocarcinoma
luad	C34.1	Solid carcinoma, NOS	Upper lobe, lung	Upper lobe, lung	lung adenocarcinoma
luad	C34.2	Adenocarcinoma with mixed subtypes	Middle lobe, lung	Middle lobe, lung	lung adenocarcinoma
luad	C34.2	Adenocarcinoma, NOS	Middle lobe, lung	Middle lobe, lung	lung adenocarcinoma
luad	C34.2	Papillary adenocarcinoma, NOS	Middle lobe, lung	Middle lobe, lung	lung adenocarcinoma
luad	C34.3	Acinar cell carcinoma	Lower lobe, lung	Lower lobe, lung	lung adenocarcinoma
luad	C34.3	Adenocarcinoma with mixed subtypes	Lower lobe, lung	Lower lobe, lung	lung adenocarcinoma
luad	C34.3	Adenocarcinoma, NOS	Lower lobe, lung	Lower lobe, lung	lung adenocarcinoma
luad	C34.3	Bronchio-alveolar carcinoma, mucinous	Lower lobe, lung	Lower lobe, lung	lung adenocarcinoma
luad	C34.3	Bronchiolo-alveolar adenocarcinoma, NOS	Lower lobe, lung	Lower lobe, lung	lung adenocarcinoma
luad	C34.3	Bronchiolo-alveolar carcinoma, non-mucinous	Lower lobe, lung	Lower lobe, lung	lung adenocarcinoma
luad	C34.3	Clear cell adenocarcinoma, NOS	Lower lobe, lung	Lower lobe, lung	lung adenocarcinoma
luad	C34.3	Micropapillary carcinoma, NOS	Lower lobe, lung	Lower lobe, lung	lung adenocarcinoma
luad	C34.3	Papillary adenocarcinoma, NOS	Lower lobe, lung	Lower lobe, lung	lung adenocarcinoma
luad	C34.3	Solid carcinoma, NOS	Lower lobe, lung	Lower lobe, lung	lung adenocarcinoma
luad	C34.30	Mucinous adenocarcinoma	Lower lobe, lung	Lower lobe, lung	lung adenocarcinoma
luad	C34.8	Adenocarcinoma with mixed subtypes	Overlapping lesion of lung	Overlapping lesion of lung	lung adenocarcinoma
luad	C34.8	Bronchiolo-alveolar carcinoma, non-mucinous	Overlapping lesion of lung	Overlapping lesion of lung	lung adenocarcinoma
luad	C34.8	Papillary adenocarcinoma, NOS	Overlapping lesion of lung	Overlapping lesion of lung	lung adenocarcinoma
luad	C34.9	Adenocarcinoma with mixed subtypes	Lung, NOS	Lung, NOS	lung adenocarcinoma
luad	C34.9	Papillary adenocarcinoma, NOS	Lung, NOS	Lung, NOS	lung adenocarcinoma
lusc	C34.0	Squamous cell carcinoma, NOS	Main bronchus	Main bronchus	lung squamous cell carcinoma
lusc	C34.1	Basaloid squamous cell carcinoma	Upper lobe, lung	Upper lobe, lung	lung squamous cell carcinoma
lusc	C34.1	Papillary squamous cell carcinoma	Upper lobe, lung	Upper lobe, lung	lung squamous cell carcinoma
lusc	C34.1	Squamous cell carcinoma, NOS	Lower lobe, lung	Lower lobe, lung	lung squamous cell carcinoma
lusc	C34.1	Squamous cell carcinoma, NOS	Main bronchus	Main bronchus	lung squamous cell carcinoma
lusc	C34.1	Squamous cell carcinoma, NOS	Upper lobe, lung	Upper lobe, lung	lung squamous cell carcinoma
lusc	C34.1	Squamous cell carcinoma, NOS	Upper lobe, lung	Upper lobe, lung	lung squamous cell carcinoma
lusc	C34.1	Squamous cell carcinoma, keratinizing, NOS	Upper lobe, lung	Upper lobe, lung	lung squamous cell carcinoma
lusc	C34.10	Squamous cell carcinoma, large cell, nonkeratinizing, NOS	Upper lobe, lung	Upper lobe, lung	lung squamous cell carcinoma
lusc	C34.2	Squamous cell carcinoma, NOS	Lower lobe, lung	Lower lobe, lung	lung squamous cell carcinoma
lusc	C34.2	Squamous cell carcinoma, NOS	Middle lobe, lung	Middle lobe, lung	lung squamous cell carcinoma
lusc	C34.2	Squamous cell carcinoma, keratinizing, NOS	Middle lobe, lung	Middle lobe, lung	lung squamous cell carcinoma
lusc	C34.2	Squamous cell carcinoma, small cell, nonkeratinizing	Middle lobe, lung	Middle lobe, lung	lung squamous cell carcinoma
lusc	C34.3	Basaloid squamous cell carcinoma	Lower lobe, lung	Lower lobe, lung	lung squamous cell carcinoma
lusc	C34.3	Papillary squamous cell carcinoma	Lower lobe, lung	Lower lobe, lung	lung squamous cell carcinoma
lusc	C34.3	Squamous cell carcinoma, NOS	Lower lobe, lung	Lower lobe, lung	lung squamous cell carcinoma
lusc	C34.3	Squamous cell carcinoma, NOS	Upper lobe, lung	Upper lobe, lung	lung squamous cell carcinoma
lusc	C34.3	Squamous cell carcinoma, keratinizing, NOS	Lower lobe, lung	Lower lobe, lung	lung squamous cell carcinoma
lusc	C34.3	Squamous cell carcinoma, large cell, nonkeratinizing, NOS	Lower lobe, lung	Lower lobe, lung	lung squamous cell carcinoma
lusc	C34.8	Squamous cell carcinoma, NOS	Overlapping lesion of lung	Overlapping lesion of lung	lung squamous cell carcinoma
lusc	C34.9	Squamous cell carcinoma, NOS	Lung, NOS	Lung, NOS	lung squamous cell carcinoma
lusc	C34.9	Squamous cell carcinoma, NOS	Main bronchus	Main bronchus	lung squamous cell carcinoma
lusc	C34.9	Squamous cell carcinoma, keratinizing, NOS	Lung, NOS	Lung, NOS	lung squamous cell carcinoma
meso	C34.90	Epithelioid mesothelioma, malignant	Lung, NOS	Pleura, NOS	mesothelioma
meso	C38.4	Fibrous mesothelioma, malignant	Pleura, NOS	Pleura, NOS	mesothelioma
meso	C45.0	Epithelioid mesothelioma, malignant	Pleura, NOS	Pleura, NOS	mesothelioma
meso	C45.0	Mesothelioma, biphasic, malignant	Pleura, NOS	Pleura, NOS	mesothelioma
meso	C45.0	Mesothelioma, malignant	Pleura, NOS	Pleura, NOS	mesothelioma
ov	C48.0	Serous cystadenocarcinoma, NOS	Specified parts of peritoneum	Ovary	ovarian serous carcinoma
ov	C48.1	Papillary serous cystadenocarcinoma	Specified parts of peritoneum	Ovary	ovarian serous carcinoma
ov	C48.1	Serous cystadenocarcinoma, NOS	Specified parts of peritoneum	Ovary	ovarian serous carcinoma
ov	C48.2	Serous cystadenocarcinoma, NOS	Ovary	Ovary	ovarian serous carcinoma
ov	C48.2	Serous cystadenocarcinoma, NOS	Specified parts of peritoneum	Ovary	ovarian serous carcinoma
ov	C56.9	Cystadenocarcinoma, NOS	Ovary	Ovary	ovarian serous carcinoma
ov	C56.9	Papillary serous cystadenocarcinoma	Ovary	Ovary	ovarian serous carcinoma
ov	C56.9	Serous cystadenocarcinoma, NOS	Ovary	Ovary	ovarian serous carcinoma
ov	C56.9	Serous cystadenocarcinoma, NOS	Small intestine, NOS	Ovary	ovarian serous carcinoma
ov	C56.9	Serous cystadenocarcinoma, NOS	Specified parts of peritoneum	Ovary	ovarian serous carcinoma
ov	C56.9	Serous surface papillary carcinoma	Ovary	Ovary	ovarian serous carcinoma
paad	C25.0	Adenocarcinoma with mixed subtypes	Head of pancreas	Head of pancreas	pancreatic adenocarcinoma
paad	C25.0	Adenocarcinoma, NOS	Head of pancreas	Head of pancreas	pancreatic adenocarcinoma
paad	C25.0	Carcinoma, undifferentiated, NOS	Tail of pancreas	Tail of pancreas	pancreatic adenocarcinoma
paad	C25.0	Infiltrating duct carcinoma, NOS	Head of pancreas	Head of pancreas	pancreatic adenocarcinoma
paad	C25.0	Infiltrating duct carcinoma, NOS	Tail of pancreas	Tail of pancreas	pancreatic adenocarcinoma
paad	C25.0	Mucinous adenocarcinoma	Head of pancreas	Head of pancreas	pancreatic adenocarcinoma
paad	C25.0	Neuroendocrine carcinoma, NOS	Head of pancreas	Head of pancreas	Other
paad	C25.0	Neuroendocrine carcinoma, NOS	Pancreas, NOS	Pancreas, NOS	Other
paad	C25.1	Adenocarcinoma, NOS	Body of pancreas	Body of pancreas	pancreatic adenocarcinoma
paad	C25.1	Infiltrating duct carcinoma, NOS	Body of pancreas	Body of pancreas	pancreatic adenocarcinoma
paad	C25.1	Neuroendocrine carcinoma, NOS	Body of pancreas	Body of pancreas	Other
paad	C25.2	Adenocarcinoma, NOS	Tail of pancreas	Tail of pancreas	pancreatic adenocarcinoma
paad	C25.2	Infiltrating duct carcinoma, NOS	Tail of pancreas	Tail of pancreas	pancreatic adenocarcinoma
paad	C25.2	Neuroendocrine carcinoma, NOS	Tail of pancreas	Tail of pancreas	Other
paad	C25.8	Adenocarcinoma, NOS	Overlapping lesion of pancreas	Overlapping lesion of pancreas	pancreatic adenocarcinoma
paad	C25.8	Infiltrating duct carcinoma, NOS	Overlapping lesion of pancreas	Overlapping lesion of pancreas	pancreatic adenocarcinoma
paad	C25.9	Adenocarcinoma, NOS	Pancreas, NOS	Pancreas, NOS	pancreatic adenocarcinoma
paad	C25.9	Infiltrating duct carcinoma, NOS	Pancreas, NOS	Pancreas, NOS	pancreatic adenocarcinoma
pcpg	C38.0	Extra-adrenal paraganglioma, NOS	Heart	Heart	Other
pcpg	C38.3	Extra-adrenal paraganglioma, malignant	Mediastinum, NOS	Mediastinum, NOS	Other
pcpg	C48.0	Extra-adrenal paraganglioma, NOS	Adrenal gland, NOS	Retroperitoneum	Other
pcpg	C48.0	Extra-adrenal paraganglioma, NOS	Retroperitoneum	Retroperitoneum	Other
pcpg	C48.0	Extra-adrenal paraganglioma, malignant	Retroperitoneum	Retroperitoneum	Other
pcpg	C48.0	Paraganglioma, NOS	Retroperitoneum	Retroperitoneum	Other
pcpg	C48.0	Pheochromocytoma, NOS	Retroperitoneum	Retroperitoneum	Other
pcpg	C49.3	Extra-adrenal paraganglioma, NOS	Connective, subcutaneous and other soft tissues of thorax	Connective, subcutaneous and other soft tissues of thorax	Other
pcpg	C49.3	Paraganglioma, NOS	Connective, subcutaneous and other soft tissues of thorax	Connective, subcutaneous and other soft tissues of thorax	Other
pcpg	C49.4	Extra-adrenal paraganglioma, NOS	Connective, subcutaneous and other soft tissues of abdomen	Connective, subcutaneous and other soft tissues of abdomen	Other
pcpg	C49.4	Paraganglioma, NOS	Connective, subcutaneous and other soft tissues of abdomen	Connective, subcutaneous and other soft tissues of abdomen	Other
pcpg	C49.5	Extra-adrenal paraganglioma, NOS	Connective, subcutaneous and other soft tissues of pelvis	Connective, subcutaneous and other soft tissues of pelvis	Other
pcpg	C49.6	Extra-adrenal paraganglioma, NOS	Connective, subcutaneous and other soft tissues of trunk, NOS	Connective, subcutaneous and other soft tissues of trunk, NOS	Other
pcpg	C72.9	Paraganglioma, malignant	Nervous system, NOS	Nervous system, NOS	Other
pcpg	C74.0	Pheochromocytoma, NOS	Adrenal gland, NOS	Adrenal gland, NOS	Other
pcpg	C74.0	Pheochromocytoma, NOS	Adrenal gland, NOS	Cortex of adrenal gland	Other
pcpg	C74.1	Pheochromocytoma, NOS	Adrenal gland, NOS	Adrenal gland, NOS	Other
pcpg	C74.1	Pheochromocytoma, malignant	Adrenal gland, NOS	Medulla of adrenal gland	Other
pcpg	C74.9	Paraganglioma, malignant	Intra-abdominal lymph nodes	Adrenal gland, NOS	Other
pcpg	C74.9	Pheochromocytoma, NOS	Adrenal gland, NOS	Adrenal gland, NOS	Other
pcpg	C74.9	Pheochromocytoma, malignant	Adrenal gland, NOS	Adrenal gland, NOS	Other
pcpg	C75.5	Pheochromocytoma, malignant	Aortic body and other paraganglia	Aortic body and other paraganglia	Other
pcpg	C76.0	Extra-adrenal paraganglioma, malignant	Head, face or neck, NOS	Head, face or neck, NOS	Other
pcpg	C76.1	Extra-adrenal paraganglioma, NOS	Thorax, NOS	Thorax, NOS	Other
prad	C61	Adenocarcinoma with mixed subtypes	Prostate gland	Prostate gland	prostatic adenocarcinoma
prad	C61	Adenocarcinoma, NOS	Prostate gland	Prostate gland	prostatic adenocarcinoma
prad	C61	Infiltrating duct carcinoma, NOS	Prostate gland	Prostate gland	prostatic adenocarcinoma
prad	C61.9	Mucinous adenocarcinoma	Prostate gland	Prostate gland	prostatic adenocarcinoma
read	--	Adenocarcinoma, NOS	Rectosigmoid junction	Rectosigmoid junction	colorectal adenocarcinoma
read	C18.9	Adenocarcinoma, NOS	Colon, NOS	Colon, NOS	colorectal adenocarcinoma
read	C19	Adenocarcinoma, NOS	Rectosigmoid junction	Rectosigmoid junction	colorectal adenocarcinoma
read	C19	Mucinous adenocarcinoma	Rectosigmoid junction	Rectosigmoid junction	colorectal adenocarcinoma
read	C20	Adenocarcinoma in tubolovillous adenoma	Rectum, NOS	Rectum, NOS	colorectal adenocarcinoma
read	C20	Adenocarcinoma with mixed subtypes	Rectum, NOS	Rectum, NOS	colorectal adenocarcinoma
read	C20	Adenocarcinoma, NOS	Rectum, NOS	Rectum, NOS	colorectal adenocarcinoma
read	C20	Mucinous adenocarcinoma	Rectum, NOS	Rectum, NOS	colorectal adenocarcinoma
read	C20	Tubular adenocarcinoma	Rectum, NOS	Rectum, NOS	colorectal adenocarcinoma
read	C49.4	Adenocarcinoma, NOS	Connective, subcutaneous and other soft tissues of abdomen	Connective, subcutaneous and other soft tissues of abdomen	colorectal adenocarcinoma
read	C80.1	Mucinous adenocarcinoma	Unknown primary site	Unknown primary site	Other
sarc	C02.9	Leiomyosarcoma, NOS	Tongue, NOS	Tongue, NOS	leiomyosarcoma
sarc	C16.9	Dedifferentiated liposarcoma	Stomach, NOS	Stomach, NOS	liposarcoma
sarc	C16.9	Leiomyosarcoma, NOS	Stomach, NOS	Stomach, NOS	leiomyosarcoma
sarc	C18.6	Dedifferentiated liposarcoma	Descending colon	Descending colon	liposarcoma
sarc	C40.2	Leiomyosarcoma, NOS	Long bones of lower limb and associated joints	Long bones of lower limb and associated joints	leiomyosarcoma
sarc	C40.3	Leiomyosarcoma, NOS	Short bones of lower limb and associated joints	Short bones of lower limb and associated joints	leiomyosarcoma
sarc	C47.1	Malignant peripheral nerve sheath tumor	Peripheral nerves and autonomic nervous system of upper limb and shoulder	Peripheral nerves and autonomic nervous system of upper limb and shoulder	peripheral nerve sheath tumor
sarc	C48.0	Abdominal fibromatosis	Retroperitoneum	Retroperitoneum	Other
sarc	C48.0	Dedifferentiated liposarcoma	Retroperitoneum	Retroperitoneum	liposarcoma
sarc	C48.0	Fibromyxosarcoma	Retroperitoneum	Retroperitoneum	fibrous sarcoma
sarc	C48.0	Giant cell sarcoma	Retroperitoneum	Retroperitoneum	fibrous sarcoma
sarc	C48.0	Leiomyosarcoma, NOS	Retroperitoneum	Retroperitoneum	leiomyosarcoma
sarc	C48.0	Liposarcoma, well differentiated	Retroperitoneum	Retroperitoneum	liposarcoma
sarc	C48.0	Malignant peripheral nerve sheath tumor	Retroperitoneum	Retroperitoneum	peripheral nerve sheath tumor
sarc	C48.0	Myxoid leiomyosarcoma	Retroperitoneum	Retroperitoneum	leiomyosarcoma
sarc	C48.0	Undifferentiated sarcoma	Retroperitoneum	Retroperitoneum	fibrous sarcoma
sarc	C48.1	Dedifferentiated liposarcoma	Specified parts of peritoneum	Specified parts of peritoneum	liposarcoma
sarc	C49.0	Malignant peripheral nerve sheath tumor	Connective, subcutaneous and other soft tissues of head, face, and neck	Connective, subcutaneous and other soft tissues of head, face, and neck	peripheral nerve sheath tumor
sarc	C49.0	Pleomorphic liposarcoma	Connective, subcutaneous and other soft tissues of head, face, and neck	Connective, subcutaneous and other soft tissues of head, face, and neck	liposarcoma
sarc	C49.0	Undifferentiated sarcoma	Connective, subcutaneous and other soft tissues of head, face, and neck	Connective, subcutaneous and other soft tissues of head, face, and neck	Other
sarc	C49.1	Dedifferentiated liposarcoma	Connective, subcutaneous and other soft tissues of upper limb and shoulder	Connective, subcutaneous and other soft tissues of upper limb and shoulder	liposarcoma
sarc	C49.10	Leiomyosarcoma, NOS	Connective, subcutaneous and other soft tissues of upper limb and shoulder	Connective, subcutaneous and other soft tissues of upper limb and shoulder	leiomyosarcoma
sarc	C49.10	Synovial sarcoma, NOS	Connective, subcutaneous and other soft tissues of upper limb and shoulder	Connective, subcutaneous and other soft tissues of upper limb and shoulder	synovial sarcoma
sarc	C49.10	Undifferentiated sarcoma	Connective, subcutaneous and other soft tissues of upper limb and shoulder	Connective, subcutaneous and other soft tissues of upper limb and shoulder	fibrous sarcoma
sarc	C49.2	Dedifferentiated liposarcoma	Connective, subcutaneous and other soft tissues of lower limb and hip	Connective, subcutaneous and other soft tissues of lower limb and hip	liposarcoma
sarc	C49.2	Fibromyxosarcoma	Connective, subcutaneous and other soft tissues of lower limb and hip	Connective, subcutaneous and other soft tissues of lower limb and hip	fibrous sarcoma
sarc	C49.2	Giant cell sarcoma	Connective, subcutaneous and other soft tissues of lower limb and hip	Connective, subcutaneous and other soft tissues of lower limb and hip	Other
sarc	C49.2	Leiomyosarcoma, NOS	Connective, subcutaneous and other soft tissues of lower limb and hip	Connective, subcutaneous and other soft tissues of lower limb and hip	leiomyosarcoma
sarc	C49.2	Malignant fibrous histiocytoma	Connective, subcutaneous and other soft tissues of lower limb and hip	Connective, subcutaneous and other soft tissues of lower limb and hip	fibrous sarcoma
sarc	C49.2	Malignant peripheral nerve sheath tumor	Connective, subcutaneous and other soft tissues of lower limb and hip	Connective, subcutaneous and other soft tissues of lower limb and hip	peripheral nerve sheath tumor
sarc	C49.2	Pleomorphic liposarcoma	Connective, subcutaneous and other soft tissues of lower limb and hip	Connective, subcutaneous and other soft tissues of lower limb and hip	liposarcoma
sarc	C49.2	Synovial sarcoma, biphasic	Connective, subcutaneous and other soft tissues of lower limb and hip	Connective, subcutaneous and other soft tissues of lower limb and hip	synovial sarcoma
sarc	C49.2	Synovial sarcoma, spindle cell	Connective, subcutaneous and other soft tissues of lower limb and hip	Connective, subcutaneous and other soft tissues of lower limb and hip	synovial sarcoma
sarc	C49.2	Undifferentiated sarcoma	Connective, subcutaneous and other soft tissues of lower limb and hip	Connective, subcutaneous and other soft tissues of lower limb and hip	fibrous sarcoma
sarc	C49.3	Aggressive fibromatosis	Connective, subcutaneous and other soft tissues of thorax	Connective, subcutaneous and other soft tissues of thorax	Other
sarc	C49.3	Dedifferentiated liposarcoma	Connective, subcutaneous and other soft tissues of thorax	Connective, subcutaneous and other soft tissues of thorax	liposarcoma
sarc	C49.3	Fibromyxosarcoma	Connective, subcutaneous and other soft tissues of thorax	Connective, subcutaneous and other soft tissues of thorax	fibrous sarcoma
sarc	C49.3	Leiomyosarcoma, NOS	Connective, subcutaneous and other soft tissues of thorax	Connective, subcutaneous and other soft tissues of thorax	leiomyosarcoma
sarc	C49.3	Malignant fibrous histiocytoma	Connective, subcutaneous and other soft tissues of thorax	Connective, subcutaneous and other soft tissues of thorax	fibrous sarcoma
sarc	C49.3	Malignant peripheral nerve sheath tumor	Connective, subcutaneous and other soft tissues of thorax	Connective, subcutaneous and other soft tissues of thorax	peripheral nerve sheath tumor
sarc	C49.3	Synovial sarcoma, NOS	Connective, subcutaneous and other soft tissues of thorax	Connective, subcutaneous and other soft tissues of thorax	synovial sarcoma
sarc	C49.3	Synovial sarcoma, spindle cell	Connective, subcutaneous and other soft tissues of thorax	Connective, subcutaneous and other soft tissues of thorax	synovial sarcoma
sarc	C49.3	Undifferentiated sarcoma	Connective, subcutaneous and other soft tissues of thorax	Connective, subcutaneous and other soft tissues of thorax	fibrous sarcoma
sarc	C49.4	Leiomyosarcoma, NOS	Connective, subcutaneous and other soft tissues of abdomen	Connective, subcutaneous and other soft tissues of abdomen	leiomyosarcoma
sarc	C49.5	Dedifferentiated liposarcoma	Connective, subcutaneous and other soft tissues of pelvis	Connective, subcutaneous and other soft tissues of pelvis	liposarcoma
sarc	C49.5	Fibromyxosarcoma	Connective, subcutaneous and other soft tissues of pelvis	Connective, subcutaneous and other soft tissues of pelvis	fibrous sarcoma
sarc	C49.5	Leiomyosarcoma, NOS	Connective, subcutaneous and other soft tissues of pelvis	Connective, subcutaneous and other soft tissues of pelvis	leiomyosarcoma
sarc	C49.5	Malignant fibrous histiocytoma	Connective, subcutaneous and other soft tissues of pelvis	Connective, subcutaneous and other soft tissues of pelvis	fibrous sarcoma
sarc	C49.5	Undifferentiated sarcoma	Connective, subcutaneous and other soft tissues of pelvis	Connective, subcutaneous and other soft tissues of pelvis	fibrous sarcoma
sarc	C49.6	Fibromyxosarcoma	Connective, subcutaneous and other soft tissues of trunk, NOS	Connective, subcutaneous and other soft tissues of trunk, NOS	fibrous sarcoma
sarc	C49.6	Leiomyosarcoma, NOS	Connective, subcutaneous and other soft tissues of trunk, NOS	Connective, subcutaneous and other soft tissues of trunk, NOS	leiomyosarcoma
sarc	C49.6	Malignant fibrous histiocytoma	Connective, subcutaneous and other soft tissues of trunk, NOS	Connective, subcutaneous and other soft tissues of trunk, NOS	fibrous sarcoma
sarc	C49.6	Malignant peripheral nerve sheath tumor	Connective, subcutaneous and other soft tissues of trunk, NOS	Connective, subcutaneous and other soft tissues of trunk, NOS	peripheral nerve sheath tumor
sarc	C49.6	Synovial sarcoma, biphasic	Connective, subcutaneous and other soft tissues of trunk, NOS	Connective, subcutaneous and other soft tissues of trunk, NOS	synovial sarcoma
sarc	C49.6	Undifferentiated sarcoma	Connective, subcutaneous and other soft tissues of trunk, NOS	Connective, subcutaneous and other soft tissues of trunk, NOS	fibrous sarcoma
sarc	C49.8	Leiomyosarcoma, NOS	Overlapping lesion of connective, subcutaneous and other soft tissues	Overlapping lesion of connective, subcutaneous and other soft tissues	leiomyosarcoma
sarc	C49.9	Leiomyosarcoma, NOS	Connective, subcutaneous and other soft tissues, NOS	Connective, subcutaneous and other soft tissues, NOS	leiomyosarcoma
sarc	C49.9	Undifferentiated sarcoma	Connective, subcutaneous and other soft tissues, NOS	Connective, subcutaneous and other soft tissues, NOS	fibrous sarcoma
sarc	C54.0	Myxoid leiomyosarcoma	Isthmus uteri	Isthmus uteri	leiomyosarcoma
sarc	C54.2	Leiomyosarcoma, NOS	Myometrium	Myometrium	leiomyosarcoma
sarc	C54.9	Leiomyosarcoma, NOS	Corpus uteri	Corpus uteri	leiomyosarcoma
sarc	C55	Leiomyosarcoma, NOS	Uterus, NOS	Uterus, NOS	leiomyosarcoma
sarc	C55	Myxoid leiomyosarcoma	Uterus, NOS	Uterus, NOS	leiomyosarcoma
sarc	C56.9	Leiomyosarcoma, NOS	Ovary	Ovary	leiomyosarcoma
sarc	C63.1	Dedifferentiated liposarcoma	Spermatic cord	Spermatic cord	liposarcoma
sarc	C64.9	Giant cell sarcoma	Kidney, NOS	Kidney, NOS	Other
sarc	C64.9	Synovial sarcoma, spindle cell	Kidney, NOS	Kidney, NOS	synovial sarcoma
sarc	C70.1	Malignant peripheral nerve sheath tumor	Spinal meninges	Spinal meninges	peripheral nerve sheath tumor
sarc	C71.0	Synovial sarcoma, spindle cell	Connective, subcutaneous and other soft tissues of head, face, and neck	Connective, subcutaneous and other soft tissues of head, face, and neck	synovial sarcoma
skcm	C07	Malignant melanoma, NOS	Parotid gland	Skin, NOS	melanoma
skcm	C17.9	Malignant melanoma, NOS	Small intestine, NOS	Skin, NOS	melanoma
skcm	C18.9	Epithelioid cell melanoma	Colon, NOS	Skin, NOS	melanoma
skcm	C22.0	Malignant melanoma, NOS	Liver	Skin, NOS	melanoma
skcm	C34.1	Malignant melanoma, NOS	Upper lobe, lung	Skin, NOS	melanoma
skcm	C34.3	Desmoplastic melanoma, malignant	Lower lobe, lung	Skin, NOS	melanoma
skcm	C34.3	Malignant melanoma, NOS	Lower lobe, lung	Skin, NOS	melanoma
skcm	C34.9	Malignant melanoma, NOS	Lung, NOS	Skin, NOS	melanoma
skcm	C41.0	Malignant melanoma, NOS	Bones of skull and face and associated joints	Skin, NOS	melanoma
skcm	C43.51	Malignant melanoma, NOS	Overlapping lesion of rectum, anus and anal canal	Skin, NOS	melanoma
skcm	C44.2	Lentigo maligna melanoma	External ear	Skin, NOS	melanoma
skcm	C44.3	Spindle cell melanoma, NOS	Skin of other and unspecified parts of face	Skin, NOS	melanoma
skcm	C44.31	Malignant melanoma, NOS	Nasal cavity	Skin, NOS	melanoma
skcm	C44.4	Malignant melanoma, NOS	Skin of scalp and neck	Skin, NOS	melanoma
skcm	C44.4	Nodular melanoma	Skin of scalp and neck	Skin, NOS	melanoma
skcm	C44.5	Amelanotic melanoma	Skin of trunk	Skin, NOS	melanoma
skcm	C44.5	Malignant melanoma, NOS	Pelvic lymph nodes	Skin, NOS	melanoma
skcm	C44.5	Malignant melanoma, NOS	Skin of trunk	Skin, NOS	melanoma
skcm	C44.5	Nodular melanoma	Skin of trunk	Skin, NOS	melanoma
skcm	C44.5	Spindle cell melanoma, NOS	Skin of trunk	Skin, NOS	melanoma
skcm	C44.5	Superficial spreading melanoma	Skin of trunk	Skin, NOS	melanoma
skcm	C44.50	Epithelioid cell melanoma	Skin of trunk	Skin, NOS	melanoma
skcm	C44.6	Malignant melanoma, NOS	Skin of upper limb and shoulder	Skin, NOS	melanoma
skcm	C44.6	Nodular melanoma	Skin of upper limb and shoulder	Skin, NOS	melanoma
skcm	C44.6	Spindle cell melanoma, NOS	Skin of upper limb and shoulder	Skin, NOS	melanoma
skcm	C44.6	Superficial spreading melanoma	Skin of upper limb and shoulder	Skin, NOS	melanoma
skcm	C44.601	Epithelioid cell melanoma	Skin of upper limb and shoulder	Skin, NOS	melanoma
skcm	C44.7	Acral lentiginous melanoma, malignant	Skin of lower limb and hip	Skin, NOS	melanoma
skcm	C44.7	Amelanotic melanoma	Skin of lower limb and hip	Skin, NOS	melanoma
skcm	C44.7	Malignant melanoma, NOS	Skin of lower limb and hip	Skin, NOS	melanoma
skcm	C44.7	Nodular melanoma	Skin of lower limb and hip	Skin, NOS	melanoma
skcm	C44.701	Epithelioid cell melanoma	Skin of lower limb and hip	Skin, NOS	melanoma
skcm	C44.9	Malignant melanoma, NOS	Skin, NOS	Skin, NOS	melanoma
skcm	C44.9	Nodular melanoma	Skin, NOS	Skin, NOS	melanoma
skcm	C48.2	Malignant melanoma, NOS	Peritoneum, NOS	Skin, NOS	melanoma
skcm	C49.0	Malignant melanoma, NOS	Connective, subcutaneous and other soft tissues of head, face, and neck	Skin, NOS	melanoma
skcm	C49.0	Malignant melanoma, NOS	Lymph nodes of head, face and neck	Skin, NOS	melanoma
skcm	C49.1	Malignant melanoma, NOS	Connective, subcutaneous and other soft tissues of upper limb and shoulder	Skin, NOS	melanoma
skcm	C49.2	Amelanotic melanoma	Connective, subcutaneous and other soft tissues of lower limb and hip	Skin, NOS	melanoma
skcm	C49.2	Malignant melanoma, NOS	Connective, subcutaneous and other soft tissues of lower limb and hip	Skin, NOS	melanoma
skcm	C49.2	Mixed epithelioid and spindle cell melanoma	Connective, subcutaneous and other soft tissues of lower limb and hip	Skin, NOS	melanoma
skcm	C49.20	Lentigo maligna melanoma	Connective, subcutaneous and other soft tissues of lower limb and hip	Skin, NOS	melanoma
skcm	C49.20	Superficial spreading melanoma	Connective, subcutaneous and other soft tissues of lower limb and hip	Skin, NOS	melanoma
skcm	C49.3	Malignant melanoma, NOS	Connective, subcutaneous and other soft tissues of thorax	Skin, NOS	melanoma
skcm	C49.3	Malignant melanoma, NOS	Lymph nodes of axilla or arm	Skin, NOS	melanoma
skcm	C49.4	Malignant melanoma, NOS	Connective, subcutaneous and other soft tissues of abdomen	Skin, NOS	melanoma
skcm	C49.5	Malignant melanoma, NOS	Connective, subcutaneous and other soft tissues of pelvis	Skin, NOS	melanoma
skcm	C49.6	Malignant melanoma, NOS	Connective, subcutaneous and other soft tissues of trunk, NOS	Skin, NOS	melanoma
skcm	C49.9	Malignant melanoma, NOS	Connective, subcutaneous and other soft tissues, NOS	Skin, NOS	melanoma
skcm	C50.9	Malignant melanoma, NOS	Lymph node, NOS	Skin, NOS	melanoma
skcm	C51.9	Malignant melanoma, NOS	Vulva, NOS	Skin, NOS	melanoma
skcm	C52	Malignant melanoma, NOS	Vagina, NOS	Skin, NOS	melanoma
skcm	C54.1	Malignant melanoma, NOS	Endometrium	Skin, NOS	melanoma
skcm	C71.1	Malignant melanoma, NOS	Frontal lobe	Skin, NOS	melanoma
skcm	C71.3	Malignant melanoma, NOS	Parietal lobe	Skin, NOS	melanoma
skcm	C71.9	Malignant melanoma, NOS	Brain, NOS	Skin, NOS	melanoma
skcm	C72.0	Malignant melanoma, NOS	Spinal cord	Skin, NOS	melanoma
skcm	C74.9	Malignant melanoma, NOS	Adrenal gland, NOS	Skin, NOS	melanoma
skcm	C76.1	Malignant melanoma, NOS	Thorax, NOS	Skin, NOS	melanoma
skcm	C76.2	Malignant melanoma, NOS	Abdomen, NOS	Skin, NOS	melanoma
skcm	C76.3	Malignant melanoma, NOS	Pelvis, NOS	Skin, NOS	melanoma
skcm	C77.0	Malignant melanoma, NOS	Lymph nodes of head, face and neck	Skin, NOS	melanoma
skcm	C77.2	Malignant melanoma, NOS	Intra-abdominal lymph nodes	Skin, NOS	melanoma
skcm	C77.3	Amelanotic melanoma	Connective, subcutaneous and other soft tissues of thorax	Skin, NOS	melanoma
skcm	C77.3	Amelanotic melanoma	Lymph nodes of axilla or arm	Skin, NOS	melanoma
skcm	C77.3	Malignant melanoma, NOS	Lymph nodes of axilla or arm	Skin, NOS	melanoma
skcm	C77.4	Malignant melanoma, NOS	Lymph nodes of inguinal region or leg	Skin, NOS	melanoma
skcm	C77.4	Nodular melanoma	Lymph nodes of inguinal region or leg	Skin, NOS	melanoma
skcm	C77.4	Superficial spreading melanoma	Lymph nodes of inguinal region or leg	Skin, NOS	melanoma
skcm	C77.5	Malignant melanoma, NOS	Jejunum	Skin, NOS	melanoma
skcm	C77.5	Malignant melanoma, NOS	Pelvic lymph nodes	Skin, NOS	melanoma
skcm	C77.9	Malignant melanoma, NOS	Connective, subcutaneous and other soft tissues, NOS	Skin, NOS	melanoma
skcm	C77.9	Malignant melanoma, NOS	Lymph node, NOS	Skin, NOS	melanoma
skcm	C77.9	Malignant melanoma, NOS	Spleen	Skin, NOS	melanoma
stad	C16.0	Adenocarcinoma, NOS	Cardia, NOS	Cardia, NOS	gastroesophageal adenocarcinoma
stad	C16.0	Adenocarcinoma, NOS	Pylorus	Pylorus	gastroesophageal adenocarcinoma
stad	C16.0	Adenocarcinoma, intestinal type	Cardia, NOS	Cardia, NOS	gastroesophageal adenocarcinoma
stad	C16.0	Carcinoma, diffuse type	Cardia, NOS	Cardia, NOS	gastroesophageal adenocarcinoma
stad	C16.0	Mucinous adenocarcinoma	Cardia, NOS	Cardia, NOS	gastroesophageal adenocarcinoma
stad	C16.0	Papillary adenocarcinoma, NOS	Cardia, NOS	Cardia, NOS	gastroesophageal adenocarcinoma
stad	C16.0	Signet ring cell carcinoma	Cardia, NOS	Cardia, NOS	gastroesophageal adenocarcinoma
stad	C16.0	Tubular adenocarcinoma	Cardia, NOS	Cardia, NOS	gastroesophageal adenocarcinoma
stad	C16.1	Adenocarcinoma, NOS	Fundus of stomach	Fundus of stomach	gastroesophageal adenocarcinoma
stad	C16.1	Adenocarcinoma, NOS	Gastric antrum	Gastric antrum	gastroesophageal adenocarcinoma
stad	C16.1	Adenocarcinoma, intestinal type	Fundus of stomach	Fundus of stomach	gastroesophageal adenocarcinoma
stad	C16.1	Carcinoma, diffuse type	Fundus of stomach	Fundus of stomach	gastroesophageal adenocarcinoma
stad	C16.1	Mucinous adenocarcinoma	Fundus of stomach	Fundus of stomach	gastroesophageal adenocarcinoma
stad	C16.1	Papillary adenocarcinoma, NOS	Fundus of stomach	Fundus of stomach	gastroesophageal adenocarcinoma
stad	C16.1	Tubular adenocarcinoma	Fundus of stomach	Fundus of stomach	gastroesophageal adenocarcinoma
stad	C16.2	Adenocarcinoma, NOS	Body of stomach	Body of stomach	gastroesophageal adenocarcinoma
stad	C16.2	Adenocarcinoma, intestinal type	Body of stomach	Body of stomach	gastroesophageal adenocarcinoma
stad	C16.2	Carcinoma, diffuse type	Body of stomach	Body of stomach	gastroesophageal adenocarcinoma
stad	C16.2	Mucinous adenocarcinoma	Body of stomach	Body of stomach	gastroesophageal adenocarcinoma
stad	C16.2	Papillary adenocarcinoma, NOS	Body of stomach	Body of stomach	gastroesophageal adenocarcinoma
stad	C16.2	Signet ring cell carcinoma	Body of stomach	Body of stomach	gastroesophageal adenocarcinoma
stad	C16.2	Tubular adenocarcinoma	Body of stomach	Body of stomach	gastroesophageal adenocarcinoma
stad	C16.3	Adenocarcinoma with mixed subtypes	Gastric antrum	Gastric antrum	gastroesophageal adenocarcinoma
stad	C16.3	Adenocarcinoma, NOS	Gastric antrum	Gastric antrum	gastroesophageal adenocarcinoma
stad	C16.3	Adenocarcinoma, intestinal type	Fundus of stomach	Fundus of stomach	gastroesophageal adenocarcinoma
stad	C16.3	Adenocarcinoma, intestinal type	Gastric antrum	Gastric antrum	gastroesophageal adenocarcinoma
stad	C16.3	Carcinoma, diffuse type	Gastric antrum	Gastric antrum	gastroesophageal adenocarcinoma
stad	C16.3	Mucinous adenocarcinoma	Gastric antrum	Gastric antrum	gastroesophageal adenocarcinoma
stad	C16.3	Papillary adenocarcinoma, NOS	Gastric antrum	Gastric antrum	gastroesophageal adenocarcinoma
stad	C16.3	Signet ring cell carcinoma	Body of stomach	Body of stomach	gastroesophageal adenocarcinoma
stad	C16.3	Signet ring cell carcinoma	Gastric antrum	Gastric antrum	gastroesophageal adenocarcinoma
stad	C16.3	Tubular adenocarcinoma	Gastric antrum	Gastric antrum	gastroesophageal adenocarcinoma
stad	C16.5	Adenocarcinoma, NOS	Lesser curvature of stomach, NOS	Lesser curvature of stomach, NOS	gastroesophageal adenocarcinoma
stad	C16.9	Adenocarcinoma with mixed subtypes	Stomach, NOS	Stomach, NOS	gastroesophageal adenocarcinoma
stad	C16.9	Adenocarcinoma, NOS	Stomach, NOS	Stomach, NOS	gastroesophageal adenocarcinoma
stad	C16.9	Adenocarcinoma, intestinal type	Stomach, NOS	Stomach, NOS	gastroesophageal adenocarcinoma
stad	C16.9	Carcinoma, diffuse type	Stomach, NOS	Stomach, NOS	gastroesophageal adenocarcinoma
stad	C16.9	Mucinous adenocarcinoma	Stomach, NOS	Stomach, NOS	gastroesophageal adenocarcinoma
tgct	C62.9	Seminoma, NOS	Testis, NOS	Testis, NOS	Other
tgct	C62.90	Embryonal carcinoma, NOS	Testis, NOS	Testis, NOS	Other
tgct	C62.90	Mixed germ cell tumor	Testis, NOS	Testis, NOS	Other
tgct	C62.90	Teratocarcinoma	Testis, NOS	Testis, NOS	Other
tgct	C62.90	Teratoma, benign	Testis, NOS	Testis, NOS	Other
tgct	C62.90	Teratoma, malignant, NOS	Testis, NOS	Testis, NOS	Other
tgct	C62.90	Yolk sac tumor	Testis, NOS	Testis, NOS	Other
thca	C73	Carcinoma, NOS	Thyroid gland	Thyroid gland	thyroid cancers
thca	C73	Follicular adenocarcinoma, NOS	Thyroid gland	Thyroid gland	thyroid cancers
thca	C73	Follicular carcinoma, minimally invasive	Thyroid gland	Thyroid gland	thyroid cancers
thca	C73	Nonencapsulated sclerosing carcinoma	Thyroid gland	Thyroid gland	thyroid cancers
thca	C73	Oxyphilic adenocarcinoma	Thyroid gland	Thyroid gland	thyroid cancers
thca	C73	Papillary adenocarcinoma, NOS	Thyroid gland	Thyroid gland	thyroid cancers
thca	C73	Papillary carcinoma, columnar cell	Thyroid gland	Thyroid gland	thyroid cancers
thca	C73	Papillary carcinoma, follicular variant	Thyroid gland	Thyroid gland	thyroid cancers
thym	C37	Thymic carcinoma, NOS	Thymus	Thymus	thymic squamous cell carcinoma
thym	C37	Thymoma, type A, NOS	Thymus	Thymus	thymic squamous cell carcinoma
thym	C37	Thymoma, type A, malignant	Thymus	Thymus	thymic squamous cell carcinoma
thym	C37	Thymoma, type AB, NOS	Thymus	Thymus	thymic squamous cell carcinoma
thym	C37	Thymoma, type AB, malignant	Thymus	Thymus	thymic squamous cell carcinoma
thym	C37	Thymoma, type B1, NOS	Thymus	Thymus	thymic squamous cell carcinoma
thym	C37	Thymoma, type B1, malignant	Mediastinum, NOS	Mediastinum, NOS	thymic squamous cell carcinoma
thym	C37	Thymoma, type B1, malignant	Thymus	Thymus	thymic squamous cell carcinoma
thym	C37	Thymoma, type B2, NOS	Thymus	Thymus	thymic squamous cell carcinoma
thym	C37	Thymoma, type B2, malignant	Thymus	Thymus	thymic squamous cell carcinoma
thym	C37	Thymoma, type B3, malignant	Thymus	Thymus	thymic squamous cell carcinoma
thym	C38.1	Thymic carcinoma, NOS	Anterior mediastinum	Anterior mediastinum	thymic squamous cell carcinoma
thym	C38.1	Thymic carcinoma, NOS	Thymus	Thymus	thymic squamous cell carcinoma
thym	C38.1	Thymoma, type A, malignant	Anterior mediastinum	Anterior mediastinum	thymic squamous cell carcinoma
thym	C38.1	Thymoma, type A, malignant	Thymus	Thymus	thymic squamous cell carcinoma
thym	C38.1	Thymoma, type AB, NOS	Anterior mediastinum	Anterior mediastinum	thymic squamous cell carcinoma
thym	C38.1	Thymoma, type AB, NOS	Thymus	Thymus	thymic squamous cell carcinoma
thym	C38.1	Thymoma, type AB, malignant	Anterior mediastinum	Anterior mediastinum	thymic squamous cell carcinoma
thym	C38.1	Thymoma, type AB, malignant	Thymus	Thymus	thymic squamous cell carcinoma
thym	C38.1	Thymoma, type B1, malignant	Anterior mediastinum	Anterior mediastinum	thymic squamous cell carcinoma
thym	C38.1	Thymoma, type B1, malignant	Thymus	Thymus	thymic squamous cell carcinoma
thym	C38.1	Thymoma, type B2, NOS	Anterior mediastinum	Anterior mediastinum	thymic squamous cell carcinoma
thym	C38.1	Thymoma, type B2, NOS	Thymus	Thymus	thymic squamous cell carcinoma
thym	C38.1	Thymoma, type B2, malignant	Anterior mediastinum	Anterior mediastinum	thymic squamous cell carcinoma
thym	C38.1	Thymoma, type B2, malignant	Thymus	Thymus	thymic squamous cell carcinoma
thym	C38.1	Thymoma, type B3, malignant	Anterior mediastinum	Anterior mediastinum	thymic squamous cell carcinoma
thym	C38.3	Thymoma, type B2, malignant	Mediastinum, NOS	Mediastinum, NOS	thymic squamous cell carcinoma
thym	C76.1	Thymoma, type A, malignant	Mediastinum, NOS	Mediastinum, NOS	thymic squamous cell carcinoma
ucec	C54.0	Endometrioid adenocarcinoma, NOS	Isthmus uteri	Isthmus uteri	endometrioid carcinoma
ucec	C54.1	Adenocarcinoma, NOS	Endometrium	Endometrium	endometrioid carcinoma
ucec	C54.1	Carcinoma, undifferentiated, NOS	Endometrium	Endometrium	endometrioid carcinoma
ucec	C54.1	Clear cell adenocarcinoma, NOS	Endometrium	Endometrium	gynecological clear cell carcinoma
ucec	C54.1	Endometrioid adenocarcinoma, NOS	Endometrium	Endometrium	endometrioid carcinoma
ucec	C54.1	Endometrioid adenocarcinoma, NOS	Fundus uteri	Fundus uteri	endometrioid carcinoma
ucec	C54.1	Endometrioid adenocarcinoma, secretory variant	Endometrium	Endometrium	endometrioid carcinoma
ucec	C54.1	Papillary serous cystadenocarcinoma	Endometrium	Endometrium	endometrial serous carcinoma
ucec	C54.1	Serous cystadenocarcinoma, NOS	Endometrium	Endometrium	endometrial serous carcinoma
ucec	C54.1	Serous cystadenocarcinoma, NOS	Isthmus uteri	Isthmus uteri	endometrial serous carcinoma
ucec	C54.1	Serous surface papillary carcinoma	Endometrium	Endometrium	endometrial serous carcinoma
ucec	C54.3	Endometrioid adenocarcinoma, NOS	Fundus uteri	Fundus uteri	endometrioid carcinoma
ucec	C54.3	Serous cystadenocarcinoma, NOS	Fundus uteri	Fundus uteri	endometrial serous carcinoma
ucec	C54.9	Endometrioid adenocarcinoma, NOS	Corpus uteri	Corpus uteri	endometrioid carcinoma
ucs	C54.0	Carcinosarcoma, NOS	Isthmus uteri	Corpus uteri	carcinosarcoma
ucs	C54.1	Carcinosarcoma, NOS	Endometrium	Corpus uteri	carcinosarcoma
ucs	C54.1	Mullerian mixed tumor	Endometrium	Corpus uteri	Other
ucs	C54.2	Mullerian mixed tumor	Myometrium	Corpus uteri	Other
ucs	C54.3	Carcinosarcoma, NOS	Fundus uteri	Corpus uteri	carcinosarcoma
ucs	C54.3	Mullerian mixed tumor	Fundus uteri	Corpus uteri	Other
ucs	C54.9	Carcinosarcoma, NOS	Corpus uteri	Corpus uteri	carcinosarcoma
ucs	C54.9	Mullerian mixed tumor	Corpus uteri	Corpus uteri	Other
ucs	C55	Carcinosarcoma, NOS	Uterus, NOS	Uterus, NOS	carcinosarcoma
ucs	C55	Mesodermal mixed tumor	Uterus, NOS	Uterus, NOS	Other
ucs	C55	Mullerian mixed tumor	Uterus, NOS	Uterus, NOS	Other
uvm	C69.30	Epithelioid cell melanoma	Choroid	Choroid	melanoma
uvm	C69.30	Malignant melanoma, NOS	Choroid	Choroid	melanoma
uvm	C69.30	Mixed epithelioid and spindle cell melanoma	Choroid	Choroid	melanoma
uvm	C69.30	Spindle cell melanoma, NOS	Choroid	Choroid	melanoma
uvm	C69.30	Spindle cell melanoma, type B	Choroid	Choroid	melanoma
uvm	C69.40	Epithelioid cell melanoma	Ciliary body	Ciliary body	melanoma
uvm	C69.40	Mixed epithelioid and spindle cell melanoma	Ciliary body	Ciliary body	melanoma
uvm	C69.40	Spindle cell melanoma, NOS	Ciliary body	Ciliary body	melanoma
uvm	C69.80	Mixed epithelioid and spindle cell melanoma	Overlapping lesion of eye and adnexa	Overlapping lesion of eye and adnexa	melanoma
uvm	C69.80	Spindle cell melanoma, NOS	Overlapping lesion of eye and adnexa	Overlapping lesion of eye and adnexa	melanoma
uvm	C69.80	Spindle cell melanoma, type B	Overlapping lesion of eye and adnexa	Overlapping lesion of eye and adnexa	melanoma
uvm	C69.90	Spindle cell melanoma, NOS	Overlapping lesion of eye and adnexa	Overlapping lesion of eye and adnexa	melanoma

### Sheet: Table S5
TCGA Type	Tempus Type
acc	adrenal cortical carcinoma
blca	urothelial carcinoma
brca	Other
brca	breast carcinoma
brca	metaplastic breast carcinoma
cesc	Other
cesc	cervical carcinoma
chol	Other
chol	cholangiocarcinoma
coad	colorectal adenocarcinoma
dlbc	Other
dlbc	b cell lymphoma
esca	gastroesophageal adenocarcinoma
esca	gastroesophageal squamous cell carcinoma
gbm	high grade glioma
hnsc	Other
hnsc	head and neck squamous cell carcinoma
hnsc	skin squamous and basal cell carcinoma
kich	renal chromophobe carcinoma
kirc	renal clear cell carcinoma
kirp	renal papillary carcinoma
laml	acute myeloid leukemia
lgg	low grade glioma
lgg	oligodendroglioma
lihc	Other
lihc	hepatocellular carcinoma
luad	lung adenocarcinoma
lusc	lung squamous cell carcinoma
meso	mesothelioma
ov	ovarian serous carcinoma
paad	Other
paad	pancreatic adenocarcinoma
pcpg	Other
prad	prostatic adenocarcinoma
read	Other
read	colorectal adenocarcinoma
sarc	Other
sarc	fibrous sarcoma
sarc	leiomyosarcoma
sarc	liposarcoma
sarc	peripheral nerve sheath tumor
sarc	synovial sarcoma
skcm	melanoma
stad	gastroesophageal adenocarcinoma
tgct	Other
thca	thyroid cancers
thym	thymic squamous cell carcinoma
ucec	endometrial serous carcinoma
ucec	endometrioid carcinoma
ucec	gynecological clear cell carcinoma
ucs	Other
ucs	carcinosarcoma
uvm	melanoma

### Sheet: Table S6
	validation	prospective	retrospective
Sample Size	9210	2483	6727
Accuracy	0.910641	0.908176	0.91155
Top 3 Accuracy	0.974919	0.975836	0.97458
Mean Sensitivity	0.800162	0.768033	0.810091

### Sheet: Table S7
tumor purity	n	sensitivity
0.0 < x <= 10.0	41	0.804878
10.0 < x <= 20.0	734	0.889646
20.0 < x <= 30.0	626	0.900958
30.0 < x <= 40.0	1229	0.929211
40.0 < x <= 50.0	1415	0.930035
50.0 < x <= 60.0	1340	0.927612
60.0 < x <= 70.0	1332	0.93018
70.0 < x <= 80.0	1531	0.898759
80.0 < x <= 90.0	713	0.903226
90.0 < x <= 100.0	1	1

### Sheet: Table S8
Sample Type	Count	Accuracy
Ambiguous - Lymph Node Sample	652	0.911888
Evidence Against Primary Sample	359	0.895262
Possible Metastatic Sample	1796	0.87953
Possible Primary Sample	3041	0.935117
Possible Recurrent Sample	335	0.910326
Unknown	2204	0.90625

### Sheet: Table S9
Metric	Value
Sample Size	9976
Accuracy	0.843123
Top 3 Accuracy	0.914495
Mean Sensitivity	0.852439

### Sheet: Table S10
	observed	tp	sensitivity
acute lymphoblastic leukemia	0	0
acute myeloid leukemia	0	0
adenoid cystic carcinoma	0	0
adrenal cortical carcinoma	81	72	0.888889
anogenital squamous cell carcinoma	0	0
b cell lymphoma	41	36	0.878049
breast carcinoma	1206	1129	0.936153
carcinosarcoma	12	11	0.916667
cervical carcinoma	306	126	0.411765
cholangiocarcinoma	47	30	0.638298
chondrosarcoma	0	0
chronic lymphocytic leukemia	0	0
chronic myeloid leukemia	0	0
colorectal adenocarcinoma	441	392	0.888889
endometrial serous carcinoma	78	35	0.448718
endometrial stromal sarcoma	0	0
endometrioid carcinoma	119	84	0.705882
ependymoma	0	0
ewing sarcoma	0	0
fibrous sarcoma	75	55	0.733333
gastroesophageal adenocarcinoma	485	450	0.927835
gastroesophageal squamous cell carcinoma	87	34	0.390805
gastrointestinal neuroendocrine carcinoma	0	0
gastrointestinal stromal tumor	0	0
goblet cell adenocarcinoma	0	0
gynecological clear cell carcinoma	0	0
head and neck squamous cell carcinoma	564	485	0.859929
hepatocellular carcinoma	415	362	0.872289
high grade glioma	160	139	0.86875
leiomyosarcoma	108	75	0.694444
liposarcoma	61	44	0.721311
low grade glioma	340	251	0.738235
lung adenocarcinoma	581	513	0.88296
lung squamous cell carcinoma	562	438	0.779359
medulloblastoma	0	0
melanoma	573	521	0.90925
meningioma	0	0
mesothelioma	86	77	0.895349
metaplastic breast carcinoma	15	7	0.466667
multiple myeloma	0	0
neuroendocrine lung tumor	0	0
oligodendroglioma	203	101	0.497537
osteosarcoma	0	0
ovarian mucinous adenocarcinoma	0	0
ovarian serous carcinoma	380	350	0.921053
pancreatic adenocarcinoma	177	165	0.932203
pancreatic neuroendocrine tumor	0	0
peripheral nerve sheath tumor	10	5	0.5
prostate neuroendocrine carcinoma	0	0
prostatic adenocarcinoma	570	520	0.912281
renal chromophobe carcinoma	92	86	0.934783
renal clear cell carcinoma	616	470	0.762987
renal papillary carcinoma	329	271	0.823708
rhabdomyosarcoma	0	0
salivary carcinoma	0	0
schwannoma	0	0
skin neuroendocrine carcinoma	0	0
skin squamous and basal cell carcinoma	2	0	0
small bowel adenocarcinoma	0	0
small cell lung carcinoma	0	0
synovial sarcoma	10	8	0.8
t cell lymphoma	0	0
thymic squamous cell carcinoma	128	112	0.875
thyroid cancers	581	553	0.951807
urothelial carcinoma	435	404	0.928736
urothelial neuroendocrine carcinoma	0	0
vascular sarcoma	0	0
well differentiated gastrointestinal neuroendocrine tumor	0	0

### Sheet: Table S11
subtype	gene	labeled cohort	CUP cohort	Somatic Mutation Frequency	Somatic Mutation Frequency	Somatic Mutation Frequency	Somatic Mutation Frequency
				Labeled Cohort	CUP Cohort	Labeled Cohort	CUP cohort
		Fisher p-value	Fisher p-value	Within Subtype	Within Subtype	Outside Subtype	Outside Subtype
pancreatic adenocarcinoma	KRAS	0	1.7151e-44	0.529657	0.680851	0.100788	0.1321
lung adenocarcinoma	STK11	0	7.38818e-34	0.0915823	0.240741	0.00691837	0.0194715
cholangiocarcinoma	IDH1	3.14935e-62	1.23786e-21	0.0789946	0.109489	0.011333	0.00209205
lung adenocarcinoma	KEAP1	2.28285e-194	1.34723e-21	0.0495693	0.159259	0.00303908	0.0139082
colorectal adenocarcinoma	APC	0	1.83444e-19	0.49601	0.309091	0.0246203	0.0362954
lung adenocarcinoma	SMARCA4	3.22689e-64	2.58027e-13	0.0324921	0.144444	0.00654296	0.0264256
small cell lung carcinoma	RB1	2.21541e-183	4.75992e-13	0.43633	0.365079	0.0346979	0.0528875
cholangiocarcinoma	BAP1	1.90452e-74	1.68852e-12	0.0748055	0.116788	0.00747323	0.0174338
skin squamous and basal cell carcinoma	NOTCH1	3.19328e-62	4.79796e-12	0.228571	0.333333	0.010823	0.0137313
skin squamous and basal cell carcinoma	NOTCH2	1.51218e-29	5.00589e-12	0.110714	0.272727	0.00552389	0.00537313
prostate neuroendocrine carcinoma	RB1	2.37482e-13	4.8893e-11	0.287671	0.833333	0.0378349	0.0589623
skin squamous and basal cell carcinoma	TERT	5.72223e-55	9.70878e-11	0.435714	0.545455	0.0850261	0.0901493
cholangiocarcinoma	IDH2	2.54523e-17	2.36519e-10	0.0173549	0.0437956	0.00190526	0
urothelial carcinoma	TERT	0	6.65215e-10	0.509378	0.415094	0.0701224	0.0888218
lung squamous cell carcinoma	TP53	1.47274e-95	9.38491e-10	0.548584	0.771429	0.333206	0.470368
cholangiocarcinoma	ARID1A	5.8965e-42	1.91382e-09	0.129862	0.19708	0.0447408	0.0718271
pancreatic adenocarcinoma	SMAD4	7.5582e-219	4.79016e-09	0.146968	0.170213	0.0296019	0.0357371
hepatocellular carcinoma	TERT	6.58238e-81	6.24603e-09	0.439803	0.472222	0.0842827	0.0909091
cholangiocarcinoma	PBRM1	1.90785e-49	1.63272e-08	0.0682226	0.0875912	0.0109553	0.0160391
colorectal adenocarcinoma	SMAD4	2.37886e-233	3.98401e-08	0.108845	0.181818	0.0262268	0.0375469
lung adenocarcinoma	KRAS	8.07568e-98	4.05197e-08	0.22019	0.3	0.121563	0.154381
skin squamous and basal cell carcinoma	PTCH1	5.80124e-33	1.43363e-07	0.107143	0.181818	0.00370935	0.00537313
skin squamous and basal cell carcinoma	KMT2D	1.23451e-22	6.37064e-07	0.182143	0.363636	0.0333842	0.0626866
endometrioid carcinoma	PTEN	9.97248e-235	1.67505e-06	0.464332	0.583333	0.0514696	0.057783
colorectal adenocarcinoma	BRAF	1.43609e-39	2.08472e-06	0.0580802	0.127273	0.0290849	0.0237797
pancreatic adenocarcinoma	CDKN2A	9.51201e-162	2.53064e-06	0.244288	0.390071	0.0981673	0.209317
melanoma	NRAS	9.27126e-247	4.02726e-06	0.155496	0.285714	0.0107101	0.0195614
endometrioid carcinoma	CTNNB1	1.05199e-159	4.92302e-06	0.224384	0.416667	0.0106338	0.021816
ovarian serous carcinoma	TP53	1.25096e-78	6.11066e-06	0.521739	0.761905	0.333711	0.478419
colorectal adenocarcinoma	FBXW7	4.61967e-177	7.39118e-06	0.0656174	0.1	0.01203	0.0156446
thyroid cancers	TERT	3.00586e-148	7.66291e-06	0.394456	0.7	0.0819092	0.0954064
colorectal adenocarcinoma	KRAS	0	8.795e-06	0.316892	0.345455	0.100835	0.165832
melanoma	TERT	0	9.34526e-06	0.432082	0.47619	0.0737769	0.0942501
urothelial carcinoma	KDM6A	9.64907e-273	2.17846e-05	0.163683	0.150943	0.0111445	0.0199396
lung adenocarcinoma	RBM10	8.01873e-149	2.93906e-05	0.0562188	0.0555556	0.00766921	0.011822
colorectal adenocarcinoma	RNF43	5.74392e-91	3.83428e-05	0.0356905	0.0909091	0.00698634	0.0156446
skin squamous and basal cell carcinoma	FAT1	5.82221e-53	5.44099e-05	0.225	0.212121	0.0148053	0.0286567
lung squamous cell carcinoma	NFE2L2	2.75027e-110	7.60781e-05	0.0705882	0.0857143	0.00511118	0.0143481
head and neck squamous cell carcinoma	FAT1	5.69615e-125	7.93682e-05	0.131613	0.15	0.0128022	0.0279126
lung adenocarcinoma	LRP1B	1.88053e-22	9.07729e-05	0.046849	0.111111	0.0246165	0.0465925
head and neck squamous cell carcinoma	FGF4	2.56415e-54	9.48716e-05	0.0929032	0.133333	0.017769	0.0218447
mesothelioma	BAP1	5.21462e-98	0.000124198	0.307692	0.444444	0.00802633	0.0311948
thyroid cancers	BRAF	4.53476e-250	0.00014035	0.356077	0.4	0.0283526	0.0282686
lung squamous cell carcinoma	KMT2D	2.10007e-68	0.000156515	0.115033	0.171429	0.0309658	0.0617592
gastroesophageal adenocarcinoma	CDH1	1.23611e-34	0.000230041	0.0545989	0.0693069	0.0143085	0.00995644
lung squamous cell carcinoma	CDKN2A	2.06887e-52	0.000295303	0.216558	0.371429	0.104696	0.214598
breast carcinoma	ERBB2	2.20102e-75	0.000308204	0.0646163	0.148936	0.0212396	0.025888
skin squamous and basal cell carcinoma	TP53	2.47937e-13	0.000377513	0.553571	0.787879	0.340153	0.482985
gastroesophageal adenocarcinoma	ERBB2	3.68981e-113	0.000470903	0.123058	0.0990099	0.022086	0.0248911
head and neck squamous cell carcinoma	FGF3	7.80361e-59	0.00047613	0.0948387	0.116667	0.016933	0.0212379
urothelial carcinoma	FGFR3	3.94385e-238	0.00052873	0.097613	0.0566038	0.00197645	0.00181269
head and neck squamous cell carcinoma	CDKN2A	6.08476e-68	0.000535132	0.265161	0.416667	0.104827	0.217233
urothelial carcinoma	KMT2D	1.68583e-141	0.000633137	0.158142	0.207547	0.0292149	0.0640483
gastroesophageal adenocarcinoma	TOP2A	1.26492e-58	0.000671546	0.0365393	0.039604	0.00270881	0.00248911
head and neck squamous cell carcinoma	CCND1	1.19155e-43	0.000737106	0.0870968	0.116667	0.0196377	0.0230583
breast carcinoma	GATA3	0	0.00074154	0.0647642	0.0425532	0.00120089	0
ovarian serous carcinoma	CCNE1	2.11138e-50	0.00118469	0.050386	0.0952381	0.0084035	0.0170213
gastroesophageal adenocarcinoma	ARID1A	2.37703e-59	0.00142967	0.129357	0.188119	0.0437564	0.0858743
gastroesophageal squamous cell carcinoma	FGF3	2.30902e-69	0.00147259	0.269737	0.3	0.0176383	0.0229682
gastroesophageal squamous cell carcinoma	FGF4	5.73884e-68	0.00168831	0.269737	0.3	0.0184093	0.0241461
renal clear cell carcinoma	VHL	0	0.00169928	0.411576	0.142857	0.00157411	0.00354191
anogenital squamous cell carcinoma	PIK3CA	1.4741e-12	0.0018205	0.206522	0.315789	0.073524	0.07164
urothelial carcinoma	ELF3	5.26685e-148	0.00183272	0.0907928	0.0754717	0.00627813	0.00845921
gastroesophageal adenocarcinoma	RARA	1.48704e-53	0.0018409	0.0306594	0.029703	0.00189451	0.00124456
endometrioid carcinoma	ARID1A	9.70638e-171	0.00286288	0.364462	0.416667	0.0430532	0.0896226
gastroesophageal adenocarcinoma	CCNE1	4.84922e-38	0.0029397	0.0445191	0.0693069	0.00869146	0.0168015
melanoma	BRAF	0	0.00311738	0.28597	0.190476	0.0238904	0.0284529
lung squamous cell carcinoma	FGF3	1.70956e-17	0.00319457	0.0466231	0.0761905	0.0178062	0.0212102
cholangiocarcinoma	ELF3	1.75154e-18	0.00398413	0.0359066	0.0291971	0.0087215	0.0069735
lung squamous cell carcinoma	FGF4	6.93009e-16	0.00432709	0.0461874	0.0761905	0.0186193	0.0224579
lung squamous cell carcinoma	CCND1	4.36336e-10	0.00499849	0.0418301	0.0761905	0.0205277	0.0230817
pancreatic adenocarcinoma	TP53	1.1742e-55	0.00513588	0.449253	0.595745	0.332621	0.47926
colorectal adenocarcinoma	AMER1	3.31727e-173	0.00538981	0.0394591	0.0363636	0.00310089	0.00500626
gastroesophageal adenocarcinoma	GATA6	1.16179e-45	0.00544564	0.0319194	0.039604	0.00299133	0.0056005
colorectal adenocarcinoma	PIK3CA	1.88033e-35	0.00566855	0.107293	0.145455	0.0685185	0.0694618
lung adenocarcinoma	U2AF1	2.08619e-21	0.00588204	0.0113344	0.0222222	0.00252065	0.00417246
pancreatic adenocarcinoma	RNF43	3.20378e-24	0.00610589	0.0289982	0.0567376	0.00972363	0.0172304
small cell lung carcinoma	TP53	1.49528e-24	0.00615745	0.55618	0.650794	0.339256	0.482675
gastroesophageal adenocarcinoma	TP53	3.84607e-99	0.00631576	0.548509	0.613861	0.332901	0.481021
urothelial carcinoma	CREBBP	4.47879e-52	0.00744647	0.0566922	0.0754717	0.00994868	0.0132931
lung adenocarcinoma	EGFR	2.85273e-244	0.00858745	0.109113	0.0444444	0.0191998	0.0173853
gastroesophageal adenocarcinoma	MYC	5.54863e-14	0.00872383	0.0352793	0.0693069	0.0134776	0.0211574
endometrial serous carcinoma	TP53	6.80268e-34	0.00877508	0.652893	0.9	0.339288	0.486455
endometrioid carcinoma	PIK3CA	4.48636e-93	0.00902881	0.324254	0.333333	0.0709893	0.0725236
skin squamous and basal cell carcinoma	LRP1B	8.65416e-10	0.00911285	0.103571	0.181818	0.0266238	0.0543284
lung adenocarcinoma	SETD2	8.67523e-08	0.0100956	0.0197975	0.037037	0.0116379	0.0132128
skin squamous and basal cell carcinoma	KMT2C	1.68888e-08	0.0115612	0.0928571	0.151515	0.025002	0.040597
colorectal adenocarcinoma	MSH3	7.41534e-30	0.012174	0.0341388	0.0545455	0.0153363	0.0156446
lung squamous cell carcinoma	LRP1B	1.12029e-39	0.013237	0.0801743	0.114286	0.0249419	0.0530256
small bowel adenocarcinoma	APC	2.17096e-16	0.0137721	0.309392	0.3	0.0919774	0.0524146
small bowel adenocarcinoma	KRAS	4.9892e-26	0.0197442	0.453039	0.5	0.131064	0.175501
lung adenocarcinoma	NKX2-1	1.76991e-86	0.0249112	0.0188907	0.00740741	0.000715077	0
cholangiocarcinoma	CDKN2B	5.54913e-16	0.0266673	0.113106	0.167883	0.0601143	0.122036
head and neck squamous cell carcinoma	NOTCH1	5.85202e-82	0.0290232	0.0916129	0.0666667	0.00976969	0.0182039
head and neck squamous cell carcinoma	PIK3CA	2.13113e-07	0.0299404	0.109677	0.15	0.0732071	0.0716019
cholangiocarcinoma	MTAP	3.16947e-11	0.0350997	0.0873728	0.131387	0.0485185	0.0927476
head and neck squamous cell carcinoma	FGF19	7.72758e-33	0.0372749	0.0567742	0.0333333	0.0110811	0.00424757
lung squamous cell carcinoma	SOX2	3.35079e-111	0.0477259	0.0514161	0.0190476	0.00154331	0.00249532
gastroesophageal squamous cell carcinoma	CDKN2A	1.98372e-29	0.0510725	0.351974	0.5	0.107613	0.222615
lung squamous cell carcinoma	NOTCH1	2.7592e-13	0.0533417	0.0309368	0.047619	0.0110687	0.0180911
lung adenocarcinoma	PTPRD	9.80766e-19	0.0533847	0.0181351	0.0333333	0.00659659	0.0159944
pancreatic adenocarcinoma	CDKN2B	1.06567e-18	0.0547139	0.0935852	0.177305	0.0590142	0.12508
head and neck squamous cell carcinoma	TERT	8.59638e-59	0.0655316	0.219355	0.166667	0.0832227	0.0964806
fibrous sarcoma	CDKN2A	2.26819e-08	0.0762387	0.223404	0.380952	0.108281	0.222288
melanoma	CDKN2A	1.84126e-115	0.0762387	0.279714	0.380952	0.102459	0.222288
head and neck squamous cell carcinoma	TP53	3.42928e-17	0.0870216	0.442581	0.583333	0.33853	0.485437
cervical carcinoma	PIK3CA	3.12304e-21	0.0946215	0.197487	0.2	0.0730024	0.0732428
gastroesophageal adenocarcinoma	SMAD4	6.22791e-19	0.0952316	0.0764385	0.0792079	0.0366271	0.044804
skin squamous and basal cell carcinoma	CDKN2A	2.83339e-21	0.099021	0.317857	0.333333	0.10786	0.22209
lung squamous cell carcinoma	FAT1	9.51844e-21	0.117125	0.0444444	0.0571429	0.0146532	0.0305677
lung adenocarcinoma	MET	1.70578e-65	0.120479	0.0246335	0.0259259	0.00336086	0.0139082
breast carcinoma	CDH1	2.77957e-200	0.130171	0.0712701	0.0425532	0.00912317	0.012643
small cell lung carcinoma	KMT2D	2.45684e-07	0.134817	0.0805243	0.111111	0.0336499	0.0668693
urothelial carcinoma	CDKN2B	7.60583e-72	0.137073	0.164535	0.188679	0.0575163	0.127492
urothelial carcinoma	MTAP	6.64758e-72	0.145999	0.144501	0.150943	0.0458569	0.097281
pancreatic adenocarcinoma	MTAP	1.20024e-17	0.148276	0.077768	0.12766	0.0473424	0.0963625
cholangiocarcinoma	ARID2	9.48972e-12	0.152117	0.0388989	0.0547445	0.0145358	0.0390516
gynecological clear cell carcinoma	ARID1A	1.58113e-37	0.162896	0.313636	0.25	0.0460736	0.0911765
carcinosarcoma	TP53	4.96931e-21	0.172199	0.6	0.666667	0.339798	0.487618
urothelial carcinoma	KMT2C	1.02853e-16	0.187797	0.0554135	0.0754717	0.0241326	0.0416918
urothelial carcinoma	PIK3CA	7.90081e-25	0.19638	0.133845	0.113208	0.0717833	0.0731118
urothelial carcinoma	ARID1A	4.71441e-76	0.208467	0.143223	0.132075	0.043266	0.0906344
hepatocellular carcinoma	CTNNB1	1.30475e-70	0.221011	0.201474	0.0555556	0.0120358	0.0239234
head and neck squamous cell carcinoma	KMT2D	1.47095e-11	0.224233	0.0683871	0.1	0.0331776	0.0673544
gastroesophageal adenocarcinoma	MDM2	4.92867e-08	0.227353	0.0314994	0.029703	0.0155881	0.0155569
gastroesophageal adenocarcinoma	CDK12	1.16548e-35	0.227353	0.050819	0.029703	0.0121481	0.0155569
colorectal adenocarcinoma	NRAS	8.94841e-19	0.239879	0.0274884	0.0363636	0.0139353	0.0219024
gastroesophageal adenocarcinoma	YEATS4	2.34933e-10	0.243467	0.0306594	0.029703	0.0130621	0.0161792
urothelial carcinoma	RB1	4.26562e-70	0.252538	0.122762	0.0943396	0.0348287	0.0634441
lung adenocarcinoma	NF1	1.22998e-08	0.268723	0.040804	0.0481481	0.0279059	0.0382476
colorectal adenocarcinoma	TCF7L2	1.93297e-249	0.283413	0.0476613	0.00909091	0.00226029	0.00250313
melanoma	CDKN2B	5.57054e-42	0.284231	0.138963	0.190476	0.0586568	0.128631
ovarian mucinous adenocarcinoma	KRAS	6.74778e-12	0.360428	0.426966	0.285714	0.131576	0.176955
colorectal adenocarcinoma	TP53	1.90866e-203	0.36683	0.484482	0.509091	0.316945	0.487484
lung squamous cell carcinoma	FGFR1	2.74741e-18	0.373731	0.0331155	0.0190476	0.00972453	0.0118528
urothelial carcinoma	FGF3	1.90098e-35	0.377234	0.0613811	0.0377358	0.0172067	0.0241692
urothelial carcinoma	FGF4	7.28886e-40	0.399685	0.0660699	0.0377358	0.0178213	0.0253776
urothelial carcinoma	CCND1	2.84591e-44	0.410777	0.0724638	0.0377358	0.019316	0.0259819
pancreatic adenocarcinoma	KDM6A	1.52271e-06	0.442707	0.0261424	0.0283688	0.0161371	0.023612
urothelial carcinoma	ERBB2	3.49107e-49	0.464712	0.0848252	0.0377358	0.0236343	0.029003
breast carcinoma	PIK3CA	1.31511e-240	0.467654	0.188378	0.0851064	0.0602595	0.0740518
cholangiocarcinoma	FRS2	4.52504e-07	0.474984	0.0293238	0.0182482	0.0130083	0.0160391
cholangiocarcinoma	RASA1	3.76666e-08	0.480105	0.0203471	0.0145985	0.00660272	0.0125523
fibrous sarcoma	CDKN2B	1.59151e-10	0.52368	0.170213	0.142857	0.0610377	0.129223
colorectal adenocarcinoma	ATM	6.52189e-08	0.525121	0.0435602	0.0454545	0.0322605	0.043179
cholangiocarcinoma	SMAD4	3.64978e-16	0.528654	0.0807899	0.0474453	0.0369719	0.0467225
urothelial carcinoma	CDKN2A	3.17765e-56	0.539687	0.219523	0.226415	0.104486	0.224169
urothelial carcinoma	TP53	1.50135e-12	0.545156	0.409207	0.490566	0.338454	0.488822
cholangiocarcinoma	CDKN2A	6.00425e-16	0.55531	0.173549	0.222628	0.107023	0.224547
gastroesophageal squamous cell carcinoma	TP53	6.3454e-46	0.59568	0.740132	0.5	0.339159	0.48881
fibrous sarcoma	MTAP	7.69672e-10	0.630911	0.14539	0.0952381	0.0491224	0.0989923
leiomyosarcoma	TP53	4.27561e-18	0.635417	0.51458	0.5	0.339476	0.488837
cholangiocarcinoma	HNF1B	5.6095e-10	0.683368	0.0167564	0.00729927	0.00381052	0.0083682
breast carcinoma	CCND1	1.90998e-117	0.719826	0.0672778	0.0212766	0.015737	0.0264901
fibrous sarcoma	RB1	1.03581e-16	0.755003	0.163121	0.047619	0.0375604	0.0646117
gastroesophageal adenocarcinoma	CDKN2A	7.20569e-08	0.938573	0.143217	0.168317	0.107438	0.227754
cholangiocarcinoma	CCNE1	1.4943e-06	0.981204	0.0233393	0.00729927	0.00969056	0.0223152
ovarian serous carcinoma	BRCA1	1.41468e-54	1	0.0613572	0	0.0117483	0.0176292
